# Deciphering epistatic genetic regulation of cardiac hypertrophy

**DOI:** 10.1101/2023.11.06.23297858

**Authors:** Qianru Wang, Tiffany M. Tang, Michelle Youlton, Chad S. Weldy, Ana M. Kenney, Omer Ronen, J. Weston Hughes, Elizabeth T. Chin, Shirley C. Sutton, Abhineet Agarwal, Xiao Li, Merle Behr, Karl Kumbier, Christine S. Moravec, W. H. Wilson Tang, Kenneth B. Margulies, Thomas P. Cappola, Atul J. Butte, Rima Arnaout, James B. Brown, James R. Priest, Victoria N. Parikh, Bin Yu, Euan A. Ashley

## Abstract

Although genetic variant effects often interact non-additively, strategies to uncover epistasis remain in their infancy. Here, we develop low-signal signed iterative random forests to elucidate the complex genetic architecture of cardiac hypertrophy, using deep learning-derived left ventricular mass estimates from 29,661 UK Biobank cardiac MRIs. We report epistatic variants near *CCDC141*, *IGF1R*, *TTN*, and *TNKS*, identifying loci deemed insignificant in genome-wide association studies. Functional genomic and integrative enrichment analyses reveal that genes mapped from these loci share biological process gene ontologies and myogenic regulatory factors. Transcriptomic network analyses using 313 human hearts demonstrate strong co-expression correlations among these genes in healthy hearts, with significantly reduced connectivity in failing hearts. To assess causality, RNA silencing in human induced pluripotent stem cell-derived cardiomyocytes, combined with novel microfluidic single-cell morphology analysis, confirms that cardiomyocyte hypertrophy is non-additively modifiable by interactions between *CCDC141*, *TTN*, and *IGF1R*. Our results expand the scope of cardiac genetic regulation to epistasis.

## Supplementary Data 1 for "Deciphering epistatic genetic regulation of cardiac hypertrophy"

### Sheet: PLINK LVMi - Risk Loci
List of left ventricular mass index (LVMi) risk loci prioritized from a traditional FUMA GWAS study using PLINK with a genome-wide significance threshold of p = 5E-8. Genomic Locus: unique locus identifier uniqID: unique identifier of the SNV, defined as chr:hg19 position:allele1:allele2 where alleles are alphabetically ordered rsID: rsID of the top lead SNV for the given genomic locus chr: chromosome of the top lead SNV pos: hg19 position of the top lead SNV p: GWAS p-value of the top lead SNV start: hg19 start position of the locus end: hg19 end position of the locus nGWASSNVs: number of GWAS-tagged candidate SNVs within the genomic locus. These SNVs are the variants with a GWAS p <= 0.05, and in LD (at r2 >= 0.6) with any detected independent significant SNVs. nIndSigSNVs: number of independent significant SNVs in the genomic locus IndSigSNVs: rsID of the independent significant SNVs in the genomic locus. These SNVs are LD independent with each other at r2 <= 0.6 and have a GWAS p <= 5E-8. nLeadSNVs: number of lead SNVs in the genomic locus LeadSNVs: rsID of the lead SNVs in the genomic locus. Lead SNVs are LD independent with each other at r2 <= 0.1 and have a GWAS p <= 5E-8.
GenomicLocus	uniqID	rsID	chr	pos	p	start	end	nGWASSNVs	nIndSigSNVs	IndSigSNVs	nLeadSNVs	LeadSNVs
1	2:179562999:C:CTTAG	rs3045696	2	179562999	1.46243e-13	179284643	179793839	184	9	rs3045696;rs62178977;rs10178003;rs12622500;rs73973171;rs7591091;rs1863671;rs967507;rs1873164	2	rs3045696;rs1873164
2	8:9284253:C:T	rs67172995	8	9284253	4.8702e-08	9246431	9330433	57	1	rs67172995	1	rs67172995

### Sheet: PLINK LVMi - Lead SNVs
List of lead SNVs from a traditional FUMA GWAS on left ventricular mass index (LVMi) using PLINK and the genome-wide significance threshold of p = 5E-8 and LD threshold of r2 = 0.1. Genomic Locus: unique locus identifier (note: multiple independent lead SNVs can be assigned to the same genomic locus) uniqID: unique identifier of the SNV, defined as chr:hg19 position:allele1:allele2 where alleles are alphabetically ordered rsID: rsID of the lead SNV chr: chromosome of the lead SNV pos: hg19 position of the lead SNV p: GWAS p-value of the lead SNV nIndSigSNVs: number of independent significant SNVs in the genomic locus IndSigSNVs: rsID of the independent significant SNvs in the genomic locus
GenomicLocus	uniqID	rsID	chr	pos	p	nIndSigSNVs	IndSigSNVs
1	2:179562999:C:CTTAG	rs3045696	2	179562999	1.46243e-13	8	rs3045696;rs62178977;rs10178003;rs12622500;rs73973171;rs7591091;rs1863671;rs967507
1	2:179753549:A:G	rs1873164	2	179753549	1.24051e-10	4	rs1873164;rs7591091;rs12622500;rs73973171
2	8:9284253:C:T	rs67172995	8	9284253	4.8702e-08	1	rs67172995

### Sheet: PLINK LVMi - Ind Sig SNVs
List of independent significant variants from a traditional FUMA GWAS on left ventricular mass index (LVMi) using PLINK and the genome-wide significance threshold of p = 5E-8 and an LD threshold of r2 = 0.6. Genomic Locus: unique locus identifier (note: multiple independent lead SNVs can be assigned to the same genomic locus) uniqID: unique identifier of the SNV, defined as chr:hg19 position:allele1:allele2 where alleles are alphabetically ordered rsID: rsID of the independent significant SNV chr: chromosome of the independent significant SNV pos: hg19 position of the independent significant SNV p: GWAS p-value of the independent significant SNV nGWASSNVs: number of GWAS-tagged candidate SNVs (GWAS p <= 0.05) which are in LD with the independent significant SNV (at r2 >= 0.6).
GenomicLocus	uniqID	rsID	chr	pos	p	nGWASSNVs
1	2:179342330:C:T	rs1863671	2	179342330	2.21478e-08	52
1	2:179367086:A:G	rs967507	2	179367086	2.20805e-12	45
1	2:179562999:C:CTTAG	rs3045696	2	179562999	1.46243e-13	46
1	2:179582162:C:T	rs62178977	2	179582162	7.06189e-10	56
1	2:179684466:A:C	rs10178003	2	179684466	3.41611e-09	3
1	2:179713329:C:G	rs12622500	2	179713329	1.49422e-10	23
1	2:179722521:A:G	rs73973171	2	179722521	1.15312e-09	14
1	2:179753549:A:G	rs1873164	2	179753549	1.24051e-10	16
1	2:179754194:C:T	rs7591091	2	179754194	3.67172e-11	3
2	8:9284253:C:T	rs67172995	8	9284253	4.8702e-08	57

### Sheet: PLINK LVMi - Mapped Genes
List of genes functionally mapped to genome-wide significant loci (via positional mapping) from the traditional FUMA GWAS study on left ventricular mass index (LVMi) using PLINK. ensg: ENSG identifier symbol: gene symbol chr: chromosome start: hg19 start position of the gene end: hg19 end position of the gene strand: strand of the gene type: gene biotype from Ensembl entrezID: entrez identifier (if available) HUGO: HUGO (HGNC) gene symbol pLI: pLI score (the probability of being loss-of-function intolerant) from ExAC database ncRVIS: non-coding residual variation intolerance score; the higher the score is, the more intolerant to non-coding variation the gene is posMapSNVs: number of SNVs mapped to gene based on positional mapping, using ANNOVAR annotations by specifying the maximum distance to be 10 kb. posMapMaxCADD: maximum CADD score of mapped SNVs by positional mapping minGwasP: minimum GWAS p-value of mapped SNVs IndSigSNVs: rsID of the independent significant SNVs mapped to the gene GenomicLocus: unique locus identifier where the mapped SNVs are from
ensg	symbol	chr	start	end	strand	type	entrezID	HUGO	pLI	ncRVIS	posMapSNVs	posMapMaxCADD	minGwasP	IndSigSNVs	GenomicLocus
ENSG00000128655	PDE11A	2	178487980	178973066	-1	protein_coding	50940	PDE11A	4.16725e-31	1.15977	0	0	2.25555e-10	rs967507;rs1863671:rs1863671:rs967507	1
ENSG00000155636	RBM45	2	178977151	179003738	1	protein_coding	129831	RBM45	0.000125349	-0.549454	0	0	2.25555e-10	rs967507;rs1863671:rs1863671:rs967507	1
ENSG00000180228	PRKRA	2	179296141	179316239	-1	protein_coding	8575	PRKRA	0.154542	1.65172	25	12.87	2.20805e-12	rs967507;rs1863671;rs1863671:rs967507:rs1863671:rs3045696:rs3045696;rs967507:rs62178977:rs3045696;rs62178977	1
ENSG00000204311	DFNB59	2	179316163	179326117	1	protein_coding	494513	DFNB59	1.07044e-05	-0.00220031	16	11.3	2.20805e-12	rs1863671;rs967507;rs1863671:rs967507:rs1863671:rs3045696:rs3045696;rs967507:rs62178977:rs3045696;rs62178977	1
ENSG00000079150	FKBP7	2	179328391	179343327	-1	protein_coding	51661	FKBP7	3.15602e-05	-1.11758	21	12.02	3.60697e-11	rs967507;rs1863671	1
ENSG00000116095	PLEKHA3	2	179345195	179381189	1	protein_coding	65977	PLEKHA3	0.0229787	-0.310486	35	14.32	2.20805e-12	rs967507;rs1863671;rs3045696;rs62178977	1
ENSG00000155657	TTN	2	179390716	179695529	-1	protein_coding	7273	TTN	1.21111e-32	-0.562315	94	19.08	1.46243e-13	rs3045696;rs967507;rs62178977;rs12622500;rs10178003;rs7591091;rs73973171;rs62178977:rs3045696;rs62178977:rs12622500:rs10178003:rs73973171:rs1873164:rs7591091	1
ENSG00000163492	CCDC141	2	179694484	179914813	-1	protein_coding	285025	CCDC141	1.42762e-09	NA	41	17.71	3.67172e-11	rs12622500;rs7591091;rs73973171;rs1873164;rs62178977:rs3045696;rs62178977:rs12622500:rs10178003:rs7591091:rs12622500;rs73973171:rs1873164:rs73973171	1
ENSG00000173273	TNKS	8	9413424	9639856	1	protein_coding	8658	TNKS	0.777116	1.63727	0	0	6.07739e-07	rs67172995	2

### Sheet: BOLT-LMM LVMi - Risk Loci
List of left ventricular mass index (LVMi) risk loci prioritized from a traditional FUMA GWAS study using BOLT-LMM with a genome-wide significance threshold of p = 5E-8. Genomic Locus: unique locus identifier uniqID: unique identifier of the SNV, defined as chr:hg19 position:allele1:allele2 where alleles are alphabetically ordered rsID: rsID of the top lead SNV for the given genomic locus chr: chromosome of the top lead SNV pos: hg19 position of the top lead SNV p: GWAS p-value of the top lead SNV start: hg19 start position of the locus end: hg19 end position of the locus nGWASSNVs: number of GWAS-tagged candidate SNVs within the genomic locus. These SNVs are the variants with a GWAS p <= 0.05, and in LD (at r2 >= 0.6) with any detected independent significant SNVs. nIndSigSNVs: number of independent significant SNVs in the genomic locus IndSigSNVs: rsID of the independent significant SNVs in the genomic locus. These SNVs are LD independent with each other at r2 <= 0.6 and have a GWAS p <= 5E-8. nLeadSNVs: number of lead SNVs in the genomic locus LeadSNVs: rsID of the lead SNVs in the genomic locus. Lead SNVs are LD independent with each other at r2 <= 0.1 and have a GWAS p <= 5E-8.
GenomicLocus	uniqID	rsID	chr	pos	p	start	end	nGWASSNVs	nIndSigSNVs	IndSigSNVs	nLeadSNVs	LeadSNVs
1	2:179562999:C:CTTAG	rs3045696	2	179562999	2.3e-13	179284643	179847371	208	9	rs3045696;rs62178977;rs10178003;rs12622500;rs73973171;rs7591091;rs967507;rs1873164;rs6750760	2	rs3045696;rs1873164
2	3:6313907:A:G	rs140838872	3	6313907	4.9e-08	6313907	6313907	1	1	rs140838872	1	rs140838872
3	5:138591391:A:G	rs147452390	5	138591391	2.7e-08	138591391	138591391	1	1	rs147452390	1	rs147452390

### Sheet: BOLT-LMM LVMi - Lead SNVs
List of lead SNVs from a traditional FUMA GWAS on left ventricular mass index (LVMi) using BOLT-LMM and the genome-wide significance threshold of p = 5E-8 and LD threshold of r2 = 0.1. Genomic Locus: unique locus identifier (note: multiple independent lead SNVs can be assigned to the same genomic locus) uniqID: unique identifier of the SNV, defined as chr:hg19 position:allele1:allele2 where alleles are alphabetically ordered rsID: rsID of the lead SNV chr: chromosome of the lead SNV pos: hg19 position of the lead SNV p: GWAS p-value of the lead SNV nIndSigSNVs: number of independent significant SNVs in the genomic locus IndSigSNVs: rsID of the independent significant SNvs in the genomic locus
GenomicLocus	uniqID	rsID	chr	pos	p	nIndSigSNVs	IndSigSNVs
1	2:179562999:C:CTTAG	rs3045696	2	179562999	2.3e-13	7	rs3045696;rs62178977;rs10178003;rs12622500;rs73973171;rs7591091;rs967507
1	2:179753549:A:G	rs1873164	2	179753549	2.2e-10	5	rs1873164;rs7591091;rs6750760;rs12622500;rs73973171
2	3:6313907:A:G	rs140838872	3	6313907	4.9e-08	1	rs140838872
3	5:138591391:A:G	rs147452390	5	138591391	2.7e-08	1	rs147452390

### Sheet: BOLT-LMM LVMi - Ind Sig SNVs
List of independent significant variants from a traditional FUMA GWAS on left ventricular mass index (LVMi) using BOLT-LMM and the genome-wide significance threshold of p = 5E-8 and an LD threshold of r2 = 0.6. Genomic Locus: unique locus identifier (note: multiple independent lead SNVs can be assigned to the same genomic locus) uniqID: unique identifier of the SNV, defined as chr:hg19 position:allele1:allele2 where alleles are alphabetically ordered rsID: rsID of the independent significant SNV chr: chromosome of the independent significant SNV pos: hg19 position of the independent significant SNV p: GWAS p-value of the independent significant SNV nGWASSNVs: number of GWAS-tagged candidate SNVs (GWAS p <= 0.05) which are in LD with the independent significant SNV (at r2 >= 0.6).
GenomicLocus	uniqID	rsID	chr	pos	p	nGWASSNVs
1	2:179367086:A:G	rs967507	2	179367086	4.1e-12	45
1	2:179562999:C:CTTAG	rs3045696	2	179562999	2.3e-13	46
1	2:179582162:C:T	rs62178977	2	179582162	1.4e-09	55
1	2:179684466:A:C	rs10178003	2	179684466	2.8e-09	3
1	2:179713329:C:G	rs12622500	2	179713329	3.6e-10	23
1	2:179722521:A:G	rs73973171	2	179722521	3.8e-09	14
1	2:179753549:A:G	rs1873164	2	179753549	2.2e-10	16
1	2:179754194:C:T	rs7591091	2	179754194	2.5e-11	3
1	2:179759810:A:G	rs6750760	2	179759810	3.6e-08	38
2	3:6313907:A:G	rs140838872	3	6313907	4.9e-08	1
3	5:138591391:A:G	rs147452390	5	138591391	2.7e-08	1

### Sheet: BOLT-LMM LVMi - Mapped Genes
List of genes functionally mapped to genome-wide significant loci (via positional mapping) from the traditional FUMA GWAS study on left ventricular mass index (LVMi) using BOLT-LMM. ensg: ENSG identifier symbol: gene symbol chr: chromosome start: hg19 start position of the gene end: hg19 end position of the gene strand: strand of the gene type: gene biotype from Ensembl entrezID: entrez identifier (if available) HUGO: HUGO (HGNC) gene symbol pLI: pLI score (the probability of being loss-of-function intolerant) from ExAC database ncRVIS: non-coding residual variation intolerance score; the higher the score is, the more intolerant to non-coding variation the gene is posMapSNVs: number of SNVs mapped to gene based on positional mapping, using ANNOVAR annotations by specifying the maximum distance to be 10 kb. posMapMaxCADD: maximum CADD score of mapped SNVs by positional mapping minGwasP: minimum GWAS p-value of mapped SNVs IndSigSNVs: rsID of the independent significant SNVs mapped to the gene GenomicLocus: unique locus identifier where the mapped SNVs are from
ensg	symbol	chr	start	end	strand	type	entrezID	HUGO	pLI	ncRVIS	posMapSNVs	posMapMaxCADD	minGwasP	IndSigSNVs	GenomicLocus
ENSG00000180228	PRKRA	2	179296141	179316239	-1	protein_coding	8575	PRKRA	0.154542	1.65172	15	12.87	4.8e-10	rs967507	1
ENSG00000204311	DFNB59	2	179316163	179326117	1	protein_coding	494513	DFNB59	1.07044e-05	-0.00220031	11	11.3	3.9e-10	rs967507	1
ENSG00000079150	FKBP7	2	179328391	179343327	-1	protein_coding	51661	FKBP7	3.15602e-05	-1.11758	20	12.02	4.7e-11	rs967507	1
ENSG00000116095	PLEKHA3	2	179345195	179381189	1	protein_coding	65977	PLEKHA3	0.0229787	-0.310486	33	14.32	4.1e-12	rs967507;rs3045696;rs62178977	1
ENSG00000155657	TTN	2	179390716	179695529	-1	protein_coding	7273	TTN	1.21111e-32	-0.562315	93	19.08	2.3e-13	rs3045696;rs967507;rs62178977;rs12622500;rs10178003;rs7591091;rs73973171	1
ENSG00000163492	CCDC141	2	179694484	179914813	-1	protein_coding	285025	CCDC141	1.42762e-09	NA	79	17.71	2.5e-11	rs12622500;rs7591091;rs73973171;rs1873164;rs6750760	1
ENSG00000120725	SIL1	5	138282409	138629246	-1	protein_coding	64374	SIL1	0.000933875	NA	1	0.149	2.7e-08	rs147452390	3

### Sheet: PLINK LVM - Risk Loci
List of left ventricular mass (LVM) risk loci prioritized from a traditional FUMA GWAS study using PLINK with a genome-wide significance threshold of p = 5E-8. Genomic Locus: unique locus identifier uniqID: unique identifier of the SNV, defined as chr:hg19 position:allele1:allele2 where alleles are alphabetically ordered rsID: rsID of the top lead SNV for the given genomic locus chr: chromosome of the top lead SNV pos: hg19 position of the top lead SNV p: GWAS p-value of the top lead SNV start: hg19 start position of the locus end: hg19 end position of the locus nGWASSNVs: number of GWAS-tagged candidate SNVs within the genomic locus. These SNVs are the variants with a GWAS p <= 0.05, and in LD (at r2 >= 0.6) with any detected independent significant SNVs. nIndSigSNVs: number of independent significant SNVs in the genomic locus IndSigSNVs: rsID of the independent significant SNVs in the genomic locus. These SNVs are LD independent with each other at r2 <= 0.6 and have a GWAS p <= 5E-8. nLeadSNVs: number of lead SNVs in the genomic locus LeadSNVs: rsID of the lead SNVs in the genomic locus. Lead SNVs are LD independent with each other at r2 <= 0.1 and have a GWAS p <= 5E-8.
GenomicLocus	uniqID	rsID	chr	pos	p	start	end	nGWASSNVs	nIndSigSNVs	IndSigSNVs	nLeadSNVs	LeadSNVs
1	2:179562999:C:CTTAG	rs3045696	2	179562999	1.06959e-12	179284643	179793839	185	9	rs3045696;rs12997957;rs10178003;rs12622500;rs76580576;rs7591091;rs1863671;rs967507;rs1873164	2	rs3045696;rs1873164
2	8:9284253:C:T	rs67172995	8	9284253	3.10421e-08	9246431	9330433	57	1	rs67172995	1	rs67172995

### Sheet: PLINK LVM - Lead SNVs
List of lead SNVs from a traditional FUMA GWAS on left ventricular mass (LVM) using PLINK and the genome-wide significance threshold of p = 5E-8 and LD threshold of r2 = 0.1. Genomic Locus: unique locus identifier (note: multiple independent lead SNVs can be assigned to the same genomic locus) uniqID: unique identifier of the SNV, defined as chr:hg19 position:allele1:allele2 where alleles are alphabetically ordered rsID: rsID of the lead SNV chr: chromosome of the lead SNV pos: hg19 position of the lead SNV p: GWAS p-value of the lead SNV nIndSigSNVs: number of independent significant SNVs in the genomic locus IndSigSNVs: rsID of the independent significant SNvs in the genomic locus
GenomicLocus	uniqID	rsID	chr	pos	p	nIndSigSNVs	IndSigSNVs
1	2:179562999:C:CTTAG	rs3045696	2	179562999	1.06959e-12	8	rs3045696;rs12997957;rs10178003;rs12622500;rs76580576;rs7591091;rs1863671;rs967507
1	2:179753549:A:G	rs1873164	2	179753549	1.29093e-10	4	rs1873164;rs7591091;rs12622500;rs76580576
2	8:9284253:C:T	rs67172995	8	9284253	3.10421e-08	1	rs67172995

### Sheet: PLINK LVM - Ind Sig SNVs
List of independent significant variants from a traditional FUMA GWAS on left ventricular mass (LVM) using PLINK and the genome-wide significance threshold of p = 5E-8 and an LD threshold of r2 = 0.6. Genomic Locus: unique locus identifier (note: multiple independent lead SNVs can be assigned to the same genomic locus) uniqID: unique identifier of the SNV, defined as chr:hg19 position:allele1:allele2 where alleles are alphabetically ordered rsID: rsID of the independent significant SNV chr: chromosome of the independent significant SNV pos: hg19 position of the independent significant SNV p: GWAS p-value of the independent significant SNV nGWASSNVs: number of GWAS-tagged candidate SNVs (GWAS p <= 0.05) which are in LD with the independent significant SNV (at r2 >= 0.6).
GenomicLocus	uniqID	rsID	chr	pos	p	nGWASSNVs
1	2:179342330:C:T	rs1863671	2	179342330	4.07515e-08	52
1	2:179367086:A:G	rs967507	2	179367086	1.26143e-11	45
1	2:179562999:C:CTTAG	rs3045696	2	179562999	1.06959e-12	46
1	2:179576401:C:T	rs12997957	2	179576401	5.65654e-09	59
1	2:179684466:A:C	rs10178003	2	179684466	1.45711e-08	3
1	2:179713329:C:G	rs12622500	2	179713329	1.21825e-09	23
1	2:179721931:A:T	rs76580576	2	179721931	9.23651e-09	14
1	2:179753549:A:G	rs1873164	2	179753549	1.29093e-10	16
1	2:179754194:C:T	rs7591091	2	179754194	3.74639e-11	3
2	8:9284253:C:T	rs67172995	8	9284253	3.10421e-08	57

### Sheet: PLINK LVM - Mapped Genes
List of genes functionally mapped to genome-wide significant loci (via positional mapping) from the traditional FUMA GWAS study on left ventricular mass (LVM) using PLINK. ensg: ENSG identifier symbol: gene symbol chr: chromosome start: hg19 start position of the gene end: hg19 end position of the gene strand: strand of the gene type: gene biotype from Ensembl entrezID: entrez identifier (if available) HUGO: HUGO (HGNC) gene symbol pLI: pLI score (the probability of being loss-of-function intolerant) from ExAC database ncRVIS: non-coding residual variation intolerance score; the higher the score is, the more intolerant to non-coding variation the gene is posMapSNVs: number of SNVs mapped to gene based on positional mapping, using ANNOVAR annotations by specifying the maximum distance to be 10 kb. posMapMaxCADD: maximum CADD score of mapped SNVs by positional mapping minGwasP: minimum GWAS p-value of mapped SNVs IndSigSNVs: rsID of the independent significant SNVs mapped to the gene GenomicLocus: unique locus identifier where the mapped SNVs are from
ensg	symbol	chr	start	end	strand	type	entrezID	HUGO	pLI	ncRVIS	posMapSNVs	posMapMaxCADD	minGwasP	IndSigSNVs	GenomicLocus
ENSG00000128655	PDE11A	2	178487980	178973066	-1	protein_coding	50940	PDE11A	4.16725e-31	1.15977	0	0	3.64745e-10	rs967507;rs1863671:rs1863671:rs967507	1
ENSG00000155636	RBM45	2	178977151	179003738	1	protein_coding	129831	RBM45	0.000125349	-0.549454	0	0	3.64745e-10	rs967507;rs1863671:rs1863671:rs967507	1
ENSG00000180228	PRKRA	2	179296141	179316239	-1	protein_coding	8575	PRKRA	0.154542	1.65172	25	12.87	1.26143e-11	rs967507;rs1863671;rs1863671:rs967507:rs1863671:rs3045696:rs3045696;rs12997957:rs12997957	1
ENSG00000204311	DFNB59	2	179316163	179326117	1	protein_coding	494513	DFNB59	1.07044e-05	-0.00220031	16	11.3	1.26143e-11	rs1863671;rs967507;rs1863671:rs967507:rs1863671:rs3045696:rs3045696;rs12997957:rs12997957	1
ENSG00000079150	FKBP7	2	179328391	179343327	-1	protein_coding	51661	FKBP7	3.15602e-05	-1.11758	21	12.02	1.13085e-10	rs967507;rs1863671	1
ENSG00000116095	PLEKHA3	2	179345195	179381189	1	protein_coding	65977	PLEKHA3	0.0229787	-0.310486	36	14.32	1.26143e-11	rs967507;rs1863671;rs3045696;rs12997957	1
ENSG00000155657	TTN	2	179390716	179695529	-1	protein_coding	7273	TTN	1.21111e-32	-0.562315	95	19.08	1.06959e-12	rs3045696;rs967507;rs12997957;rs12622500;rs10178003;rs7591091;rs76580576;rs12997957:rs3045696;rs12997957:rs12622500:rs10178003:rs76580576:rs1873164:rs7591091	1
ENSG00000163492	CCDC141	2	179694484	179914813	-1	protein_coding	285025	CCDC141	1.42762e-09	NA	41	17.71	3.74639e-11	rs12622500;rs7591091;rs76580576;rs1873164;rs12997957:rs3045696;rs12997957:rs12622500:rs10178003:rs7591091:rs12622500;rs76580576:rs1873164:rs76580576	1
ENSG00000173273	TNKS	8	9413424	9639856	1	protein_coding	8658	TNKS	0.777116	1.63727	0	0	3.04245e-07	rs67172995	2

### Sheet: BOLT-LMM LVM - Risk Loci
List of left ventricular mass (LVM) risk loci prioritized from a traditional FUMA GWAS study using BOLT-LMM with a genome-wide significance threshold of p = 5E-8. Genomic Locus: unique locus identifier uniqID: unique identifier of the SNV, defined as chr:hg19 position:allele1:allele2 where alleles are alphabetically ordered rsID: rsID of the top lead SNV for the given genomic locus chr: chromosome of the top lead SNV pos: hg19 position of the top lead SNV p: GWAS p-value of the top lead SNV start: hg19 start position of the locus end: hg19 end position of the locus nGWASSNVs: number of GWAS-tagged candidate SNVs within the genomic locus. These SNVs are the variants with a GWAS p <= 0.05, and in LD (at r2 >= 0.6) with any detected independent significant SNVs. nIndSigSNVs: number of independent significant SNVs in the genomic locus IndSigSNVs: rsID of the independent significant SNVs in the genomic locus. These SNVs are LD independent with each other at r2 <= 0.6 and have a GWAS p <= 5E-8. nLeadSNVs: number of lead SNVs in the genomic locus LeadSNVs: rsID of the lead SNVs in the genomic locus. Lead SNVs are LD independent with each other at r2 <= 0.1 and have a GWAS p <= 5E-8.
GenomicLocus	uniqID	rsID	chr	pos	p	start	end	nGWASSNVs	nIndSigSNVs	IndSigSNVs	nLeadSNVs	LeadSNVs
1	2:168681561:A:C	rs150327635	2	168681561	1.5e-08	168603541	168695253	4	2	rs150327635;rs181521404	1	rs150327635
2	2:179562999:C:CTTAG	rs3045696	2	179562999	1.5e-12	179284643	179793839	170	8	rs3045696;rs62178977;rs10178003;rs12622500;rs73973171;rs7591091;rs967507;rs1873164	2	rs3045696;rs1873164
3	3:6313907:A:G	rs140838872	3	6313907	6.3e-11	6313907	6337404	3	2	rs140838872;rs115549509	2	rs140838872;rs115549509
4	3:62253141:A:G	rs200045412	3	62253141	1.6e-08	62253141	62253141	1	1	rs200045412	1	rs200045412
5	5:63398215:C:T	rs144338320	5	63398215	2.8e-08	62553280	63748981	105	2	rs144338320;5:63639360_GA_G	1	rs144338320
6	5:64270332:A:G	rs147589846	5	64270332	2.8e-08	64270332	64270332	1	1	rs147589846	1	rs147589846
7	5:136803415:C:T	rs28627843	5	136803415	1.4e-08	136787759	136803415	2	1	rs28627843	1	rs28627843
8	5:138591391:A:G	rs147452390	5	138591391	8.2e-09	138591391	138591391	1	1	rs147452390	1	rs147452390
9	8:8311550:A:G	rs10088311	8	8311550	8.5e-11	8311550	8320139	3	1	rs10088311	1	rs10088311
10	8:9284253:C:T	rs67172995	8	9284253	4.1e-08	9246431	9330433	57	1	rs67172995	1	rs67172995
11	8:109364512:A:C	rs138674536	8	109364512	2e-10	108646115	109450892	20	1	rs138674536	1	rs138674536
12	13:73598633:C:T	rs753451366	13	73598633	1.7e-10	73598633	73598633	1	1	rs753451366	1	rs753451366
13	13:85795897:A:G	rs55964776	13	85795897	7.7e-11	85795897	85795897	1	1	rs55964776	1	rs55964776
14	14:21220893:C:T	rs112022916	14	21220893	1.9e-08	21197160	21220893	3	1	rs112022916	1	rs112022916
15	20:2681535:A:G	rs59582381	20	2681535	2.1e-11	2639702	2724129	6	2	rs59582381;rs190437460	1	rs59582381

### Sheet: BOLT-LMM LVM - Lead SNVs
List of lead SNVs from a traditional FUMA GWAS on left ventricular mass (LVM) using BOLT-LMM and the genome-wide significance threshold of p = 5E-8 and LD threshold of r2 = 0.1. Genomic Locus: unique locus identifier (note: multiple independent lead SNVs can be assigned to the same genomic locus) uniqID: unique identifier of the SNV, defined as chr:hg19 position:allele1:allele2 where alleles are alphabetically ordered rsID: rsID of the lead SNV chr: chromosome of the lead SNV pos: hg19 position of the lead SNV p: GWAS p-value of the lead SNV nIndSigSNVs: number of independent significant SNVs in the genomic locus IndSigSNVs: rsID of the independent significant SNvs in the genomic locus
GenomicLocus	uniqID	rsID	chr	pos	p	nIndSigSNVs	IndSigSNVs
1	2:168681561:A:C	rs150327635	2	168681561	1.5e-08	2	rs150327635;rs181521404
2	2:179562999:C:CTTAG	rs3045696	2	179562999	1.5e-12	7	rs3045696;rs62178977;rs10178003;rs12622500;rs73973171;rs7591091;rs967507
2	2:179753549:A:G	rs1873164	2	179753549	2.4e-10	4	rs1873164;rs7591091;rs12622500;rs73973171
3	3:6313907:A:G	rs140838872	3	6313907	6.3e-11	1	rs140838872
3	3:6337404:A:C	rs115549509	3	6337404	2e-08	1	rs115549509
4	3:62253141:A:G	rs200045412	3	62253141	1.6e-08	1	rs200045412
5	5:63398215:C:T	rs144338320	5	63398215	2.8e-08	2	rs144338320;5:63639360_GA_G
6	5:64270332:A:G	rs147589846	5	64270332	2.8e-08	1	rs147589846
7	5:136803415:C:T	rs28627843	5	136803415	1.4e-08	1	rs28627843
8	5:138591391:A:G	rs147452390	5	138591391	8.2e-09	1	rs147452390
9	8:8311550:A:G	rs10088311	8	8311550	8.5e-11	1	rs10088311
10	8:9284253:C:T	rs67172995	8	9284253	4.1e-08	1	rs67172995
11	8:109364512:A:C	rs138674536	8	109364512	2e-10	1	rs138674536
12	13:73598633:C:T	rs753451366	13	73598633	1.7e-10	1	rs753451366
13	13:85795897:A:G	rs55964776	13	85795897	7.7e-11	1	rs55964776
14	14:21220893:C:T	rs112022916	14	21220893	1.9e-08	1	rs112022916
15	20:2681535:A:G	rs59582381	20	2681535	2.1e-11	2	rs59582381;rs190437460

### Sheet: BOLT-LMM LVM - Ind Sig SNVs
List of independent significant variants from a traditional FUMA GWAS on left ventricular mass (LVM) using BOLT-LMM and the genome-wide significance threshold of p = 5E-8 and an LD threshold of r2 = 0.6. Genomic Locus: unique locus identifier (note: multiple independent lead SNVs can be assigned to the same genomic locus) uniqID: unique identifier of the SNV, defined as chr:hg19 position:allele1:allele2 where alleles are alphabetically ordered rsID: rsID of the independent significant SNV chr: chromosome of the independent significant SNV pos: hg19 position of the independent significant SNV p: GWAS p-value of the independent significant SNV nGWASSNVs: number of GWAS-tagged candidate SNVs (GWAS p <= 0.05) which are in LD with the independent significant SNV (at r2 >= 0.6).
GenomicLocus	uniqID	rsID	chr	pos	p	nGWASSNVs
1	2:168681561:A:C	rs150327635	2	168681561	1.5e-08	1
1	2:168695253:A:C	rs181521404	2	168695253	1.5e-08	3
2	2:179367086:A:G	rs967507	2	179367086	1.8e-11	45
2	2:179562999:C:CTTAG	rs3045696	2	179562999	1.5e-12	46
2	2:179582162:C:T	rs62178977	2	179582162	1e-08	55
2	2:179684466:A:C	rs10178003	2	179684466	1.1e-08	3
2	2:179713329:C:G	rs12622500	2	179713329	2.6e-09	23
2	2:179722521:A:G	rs73973171	2	179722521	2.8e-08	14
2	2:179753549:A:G	rs1873164	2	179753549	2.4e-10	16
2	2:179754194:C:T	rs7591091	2	179754194	2.5e-11	3
3	3:6313907:A:G	rs140838872	3	6313907	6.3e-11	1
3	3:6337404:A:C	rs115549509	3	6337404	2e-08	2
4	3:62253141:A:G	rs200045412	3	62253141	1.6e-08	1
5	5:63398215:C:T	rs144338320	5	63398215	2.8e-08	69
5	5:63639360:G:GA	5:63639360_GA_G	5	63639360	2.8e-08	36
6	5:64270332:A:G	rs147589846	5	64270332	2.8e-08	1
7	5:136803415:C:T	rs28627843	5	136803415	1.4e-08	2
8	5:138591391:A:G	rs147452390	5	138591391	8.2e-09	1
9	8:8311550:A:G	rs10088311	8	8311550	8.5e-11	3
10	8:9284253:C:T	rs67172995	8	9284253	4.1e-08	57
11	8:109364512:A:C	rs138674536	8	109364512	2e-10	20
12	13:73598633:C:T	rs753451366	13	73598633	1.7e-10	1
13	13:85795897:A:G	rs55964776	13	85795897	7.7e-11	1
14	14:21220893:C:T	rs112022916	14	21220893	1.9e-08	3
15	20:2639702:A:G	rs190437460	20	2639702	3.7e-08	2
15	20:2681535:A:G	rs59582381	20	2681535	2.1e-11	4

### Sheet: BOLT-LMM LVM - Mapped Genes
List of genes functionally mapped to genome-wide significant loci (via positional mapping) from the traditional FUMA GWAS study on left ventricular mass (LVM) using BOLT-LMM. ensg: ENSG identifier symbol: gene symbol chr: chromosome start: hg19 start position of the gene end: hg19 end position of the gene strand: strand of the gene type: gene biotype from Ensembl entrezID: entrez identifier (if available) HUGO: HUGO (HGNC) gene symbol pLI: pLI score (the probability of being loss-of-function intolerant) from ExAC database ncRVIS: non-coding residual variation intolerance score; the higher the score is, the more intolerant to non-coding variation the gene is posMapSNVs: number of SNVs mapped to gene based on positional mapping, using ANNOVAR annotations by specifying the maximum distance to be 10 kb. posMapMaxCADD: maximum CADD score of mapped SNVs by positional mapping minGwasP: minimum GWAS p-value of mapped SNVs IndSigSNVs: rsID of the independent significant SNVs mapped to the gene GenomicLocus: unique locus identifier where the mapped SNVs are from
ensg	symbol	chr	start	end	strand	type	entrezID	HUGO	pLI	ncRVIS	posMapSNVs	posMapMaxCADD	minGwasP	IndSigSNVs	GenomicLocus
ENSG00000172318	B3GALT1	2	168675182	168730551	1	protein_coding	8708	B3GALT1	0.329724	0.177549	2	0.725	1.5e-08	rs150327635;rs181521404	1
ENSG00000180228	PRKRA	2	179296141	179316239	-1	protein_coding	8575	PRKRA	0.154542	1.65172	15	12.87	7.5e-10	rs967507	2
ENSG00000204311	DFNB59	2	179316163	179326117	1	protein_coding	494513	DFNB59	1.07044e-05	-0.00220031	11	11.3	6e-10	rs967507	2
ENSG00000079150	FKBP7	2	179328391	179343327	-1	protein_coding	51661	FKBP7	3.15602e-05	-1.11758	20	12.02	1.2e-10	rs967507	2
ENSG00000116095	PLEKHA3	2	179345195	179381189	1	protein_coding	65977	PLEKHA3	0.0229787	-0.310486	33	14.32	1.8e-11	rs967507;rs3045696;rs62178977	2
ENSG00000155657	TTN	2	179390716	179695529	-1	protein_coding	7273	TTN	1.21111e-32	-0.562315	93	19.08	1.5e-12	rs3045696;rs967507;rs62178977;rs12622500;rs10178003;rs7591091;rs73973171	2
ENSG00000163492	CCDC141	2	179694484	179914813	-1	protein_coding	285025	CCDC141	1.42762e-09	NA	41	17.71	2.5e-11	rs12622500;rs7591091;rs73973171;rs1873164	2
ENSG00000144724	PTPRG	3	61547243	62283288	1	protein_coding	5793	PTPRG	0.00417657	-1.58469	1	33	1.6e-08	rs200045412	4
ENSG00000164197	RNF180	5	63461671	63668696	1	protein_coding	285671	RNF180	5.17341e-05	0.924831	11	5.309	2.8e-08	5:63639360_GA_G;rs144338320	5
ENSG00000153015	CWC27	5	64064757	64314590	1	protein_coding	10283	CWC27	1.01532e-05	-0.266322	1	8.429	2.8e-08	rs147589846	6
ENSG00000152377	SPOCK1	5	136310987	136934068	-1	protein_coding	6695	SPOCK1	0.320886	0.321058	2	4.182	1.4e-08	rs28627843	7
ENSG00000120725	SIL1	5	138282409	138629246	-1	protein_coding	64374	SIL1	0.000933875	NA	1	0.149	8.2e-09	rs147452390	8
ENSG00000147655	RSPO2	8	108911544	109095913	-1	protein_coding	340419	RSPO2	0.69114	-0.581621	13	4.763	0.005	rs138674536	11
ENSG00000104408	EIF3E	8	109213445	109447562	-1	protein_coding	3646	EIF3E	0.734232	-0.397588	2	10.58	2e-10	rs138674536	11
ENSG00000104412	EMC2	8	109455830	109499145	1	protein_coding	9694	EMC2	8.61007e-05	0.282949	1	2.235	2e-10	rs138674536	11
ENSG00000083535	PIBF1	13	73356197	73590591	1	protein_coding	10464	PIBF1	4.97647e-08	-0.312594	1	0.679	1.7e-10	rs753451366	12
ENSG00000181562	EDDM3A	14	21214051	21216539	1	protein_coding	10876	EDDM3A	2.7887e-09	1.25417	2	4.493	1.9e-08	rs112022916	14
ENSG00000101361	NOP56	20	2632791	2639039	1	protein_coding	100302138	NOP56	0.973257	NA	1	12.77	3.7e-08	rs190437460	15
ENSG00000101365	IDH3B	20	2639041	2644865	-1	protein_coding	3420	IDH3B	3.06237e-05	0.628639	1	12.77	3.7e-08	rs190437460	15
ENSG00000088881	EBF4	20	2673524	2740753	1	protein_coding	57593	EBF4	0.078057	NA	4	12.39	2.1e-11	rs59582381	15
