## Supplementary Data 2 for "Deciphering epistatic genetic regulation of cardiac hypertrophy"

### Sheet: GWAS-filtered SNVs
List of 1405 SNVs after the GWAS dimension reduction step in lo-siRF. rsID: rsID of the SNV Chr: chromosome Pos: hg19 position of the SNV uniqID: unique identifier of the SNV, defined as chr:hg19 position:allele1:allele2 where alleles are alphabetically ordered Lo-siRF locus: the genomic locus (used in lo-siRF) according to the hg19 refSeq Gene annotations from ANNOVAR. Note that ANNOVAR uses a default of 1 kb as the maximum distance between SNVs and gene boundaries. A semicolon is used to denote the intergenic region between the two listed genes. Function: inferred function of the SNV, annotated according to ANNOVAR Exonic Function: exonic function of the SNV (if applicable), annotated according to ANNOVAR
rsID	Chr	Pos	uniqID	Lo-siRF locus	Function	Exonic Function
rs3045696	2	179562999	2:179562999:C:CTTAG	TTN	intronic	.
rs2255167	2	179558282	2:179558282:A:T	TTN	intronic	.
rs12988307	2	179490478	2:179490478:C:T	TTN	intronic	.
rs777900475	2	179477332	2:179477332:A:AT	TTN-AS1	ncRNA_intronic	.
rs2472751	2	179539903	2:179539903:A:C	TTN	intronic	.
rs16866420	2	179491235	2:179491235:G:T	TTN	intronic	.
rs6712785	2	179462142	2:179462142:A:G	TTN-AS1	ncRNA_intronic	.
rs36113194	2	179490785	2:179490785:C:T	TTN	intronic	.
rs12693162	2	179488194	2:179488194:C:T	TTN	intronic	.
rs2562845	2	179514433	2:179514433:C:T	TTN	intronic	.
rs967507	2	179367086	2:179367086:A:G	PLEKHA3	intronic	.
rs2562834	2	179580583	2:179580583:C:T	TTN	intronic	.
rs71394376	2	179531078	2:179531078:A:AATGT	TTN	intronic	.
rs16866400	2	179448911	2:179448911:A:G	TTN-AS1	ncRNA_intronic	.
rs17076	2	179595117	2:179595117:C:G	TTN	intronic	.
rs3769864	2	179443217	2:179443217:G:T	TTN-AS1	ncRNA_intronic	.
rs2562830	2	179585393	2:179585393:A:G	TTN	intronic	.
rs2742327	2	179587687	2:179587687:C:T	TTN	intronic	.
rs2562838	2	179579212	2:179579212:C:T	TTN	exonic	synonymous SNV
rs3820978	2	179405807	2:179405807:A:G	TTN-AS1	ncRNA_intronic	.
rs2742331	2	179576596	2:179576596:A:T	TTN	intronic	.
rs3731750	2	179406003	2:179406003:A:C	TTN-AS1	ncRNA_intronic	.
rs2562836	2	179579822	2:179579822:A:T	TTN	exonic	synonymous SNV
rs7591091	2	179754194	2:179754194:C:T	CCDC141	intronic	.
rs2291313	2	179632710	2:179632710:C:T	TTN	intronic	.
rs6755784	2	179389742	2:179389742:C:G	TTN-AS1	ncRNA_intronic	.
rs4471922	2	179633298	2:179633298:G:T	TTN	intronic	.
rs1484116	2	179618462	2:179618462:C:T	TTN	intronic	.
rs6726043	2	179337042	2:179337042:G:T	FKBP7	intronic	.
rs1484119	2	179628680	2:179628680:C:G	TTN	intronic	.
rs957875	2	179384417	2:179384417:C:T	PLEKHA3;TTN-AS1	intergenic	.
rs6735077	2	179381323	2:179381323:G:T	PLEKHA3	downstream	.
rs6723399	2	179381715	2:179381715:C:G	PLEKHA3	downstream	.
rs375428456	2	179337628	2:179337628:G:GT	FKBP7	intronic	.
rs11678632	2	179337644	2:179337644:A:T	FKBP7	intronic	.
rs3731754	2	179368916	2:179368916:C:G	PLEKHA3	UTR3	.
rs6755456	2	179562140	2:179562140:C:T	TTN	intronic	.
rs2303828	2	179547860	2:179547860:A:G	TTN	intronic	.
rs1873164	2	179753549	2:179753549:A:G	CCDC141	intronic	.
rs6704545	2	179341953	2:179341953:A:G	FKBP7	intronic	.
rs7598228	2	179339606	2:179339606:G:T	FKBP7	intronic	.
rs3214535	2	179344002	2:179344002:C:CA	FKBP7	upstream	.
rs12622500	2	179713329	2:179713329:C:G	CCDC141	intronic	.
rs762568072	2	179330468	2:179330468:T:TA	FKBP7	UTR3	.
rs201314610	2	179303062	2:179303062:A:AAT	CHROMR	ncRNA_intronic	.
rs4894018	2	179284643	2:179284643:A:G	CHROMR	ncRNA_intronic	.
rs7587593	2	179333109	2:179333109:A:G	FKBP7	intronic	.
rs16866418	2	179490954	2:179490954:C:T	TTN	intronic	.
rs62178975	2	179551083	2:179551083:A:G	TTN	intronic	.
rs3769866	2	179361205	2:179361205:A:C	PLEKHA3	intronic	.
rs35112591	2	179543217	2:179543217:C:T	TTN	exonic	synonymous SNV
rs62178972	2	179541612	2:179541612:C:T	TTN	intronic	.
rs16866342	2	179357938	2:179357938:C:G	PLEKHA3	intronic	.
rs150523431	2	179312440	2:179312440:G:GTAC	PRKRA	intronic	.
rs12614435	2	179489726	2:179489726:A:G	TTN	intronic	.
rs2016615	2	179347902	2:179347902:C:T	PLEKHA3	intronic	.
rs3835921	2	179361241	2:179361241:T:TTA	PLEKHA3	intronic	.
rs6710856	2	179327873	2:179327873:A:G	FKBP7	downstream	.
rs111692972	2	179669931	2:179669931:C:T	TTN	intronic	.
rs71023451	2	179541402	2:179541402:A:AG	TTN	intronic	.
rs2366603	2	179289632	2:179289632:A:G	CHROMR	ncRNA_intronic	.
rs3752689	2	179312613	2:179312613:C:T	PRKRA	intronic	.
rs62178977	2	179582162	2:179582162:C:T	TTN	intronic	.
rs13411588	2	179286834	2:179286834:A:G	CHROMR	ncRNA_intronic	.
rs4894020	2	179288690	2:179288690:G:T	CHROMR	ncRNA_intronic	.
rs6739142	2	179297824	2:179297824:A:G	CHROMR	ncRNA_intronic	.
rs10930831	2	179303976	2:179303976:C:G	CHROMR	ncRNA_exonic	.
rs12997957	2	179576401	2:179576401:C:T	TTN	intronic	.
rs12622914	2	179580093	2:179580093:A:C	TTN	intronic	.
rs6758838	2	179321904	2:179321904:C:T	PJVK	intronic	.
rs7600176	2	179324025	2:179324025:C:T	PJVK	intronic	.
rs6753709	2	179319391	2:179319391:A:G	PJVK	intronic	.
rs2886712	2	179311529	2:179311529:A:G	PRKRA	intronic	.
2:179649925_GA_G	2	179649925	2:179649925:G:GA	TTN	intronic	.
rs62178978	2	179583398	2:179583398:C:T	TTN	intronic	.
rs7602597	2	179361569	2:179361569:C:T	PLEKHA3	intronic	.
rs73040346	2	179691793	2:179691793:C:T	TTN;CCDC141	intergenic	.
rs562464719	2	179591260	2:179591260:C:CAA	TTN	intronic	.
rs10178003	2	179684466	2:179684466:A:C	TTN;CCDC141	intergenic	.
rs6750145	2	179582605	2:179582605:A:G	TTN	intronic	.
rs147038114	2	179290685	2:179290685:T:TTGAAA	CHROMR	ncRNA_intronic	.
rs1429094	2	179515774	2:179515774:A:G	TTN	intronic	.
2:179679682_GA_G	2	179679682	2:179679682:G:GA	TTN;CCDC141	intergenic	.
rs2029397	2	179679804	2:179679804:A:G	TTN;CCDC141	intergenic	.
rs890578	2	179414633	2:179414633:A:C	TTN-AS1	ncRNA_intronic	.
rs73973171	2	179722521	2:179722521:A:G	CCDC141	intronic	.
rs76580576	2	179721931	2:179721931:A:T	CCDC141	intronic	.
rs12619308	2	179729270	2:179729270:G:T	CCDC141	intronic	.
rs55807016	2	179716856	2:179716856:A:G	CCDC141	intronic	.
rs80182096	2	179726125	2:179726125:A:G	CCDC141	intronic	.
rs2288327	2	179411665	2:179411665:A:G	TTN-AS1	ncRNA_intronic	.
rs2279472	2	179672414	2:179672414:C:T	TTN	upstream	.
rs1559908	2	179336347	2:179336347:C:T	FKBP7	intronic	.
rs16866334	2	179336672	2:179336672:A:G	FKBP7	intronic	.
2:179714605_GAATT_G	2	179714605	2:179714605:G:GAATT	CCDC141	intronic	.
rs2129110	2	179591055	2:179591055:A:C	TTN	intronic	.
rs13420249	2	179665823	2:179665823:C:T	TTN	intronic	.
rs145560289	2	179351321	2:179351321:T:TCTTA	PLEKHA3	intronic	.
rs12998857	2	179533609	2:179533609:A:C	TTN	intronic	.
2:179352140_CTTTTTTTCT_C	2	179352140	2:179352140:C:CTTTTTTTCT	PLEKHA3	intronic	.
rs7588593	2	179352450	2:179352450:C:T	PLEKHA3	intronic	.
rs7577862	2	179352857	2:179352857:A:G	PLEKHA3	intronic	.
rs60488846	2	179357842	2:179357842:C:T	PLEKHA3	intronic	.
rs75886803	2	179740338	2:179740338:A:G	CCDC141	UTR3	.
rs11893580	2	179609245	2:179609245:A:G	TTN	UTR3	.
rs60105920	2	179747968	2:179747968:A:G	CCDC141	intronic	.
rs73973173	2	179730268	2:179730268:A:G	CCDC141	intronic	.
2:179321039_GA_G	2	179321039	2:179321039:G:GA	PJVK	intronic	.
rs4894044	2	179632133	2:179632133:A:G	TTN	intronic	.
rs1484118	2	179619958	2:179619958:A:C	TTN	intronic	.
rs12693167	2	179628517	2:179628517:A:G	TTN	intronic	.
rs4894042	2	179628362	2:179628362:A:G	TTN	intronic	.
rs6755035	2	179753954	2:179753954:A:T	CCDC141	intronic	.
rs1873163	2	179753695	2:179753695:C:T	CCDC141	intronic	.
rs147452390	5	138591391	5:138591391:A:G	SIL1;MATR3	intergenic	.
rs73973181	2	179752984	2:179752984:C:T	CCDC141	intronic	.
rs6750760	2	179759810	2:179759810:A:G	CCDC141	intronic	.
rs16866352	2	179368380	2:179368380:A:G	PLEKHA3	intronic	.
rs7586208	2	179686495	2:179686495:A:G	TTN;CCDC141	intergenic	.
rs7564036	2	179704973	2:179704973:A:G	CCDC141	intronic	.
rs6779604	3	6297325	3:6297325:A:T	MIR4790;GRM7-AS3	intergenic	.
rs75546780	3	6299047	3:6299047:A:G	MIR4790;GRM7-AS3	intergenic	.
rs17044464	3	6299748	3:6299748:A:G	MIR4790;GRM7-AS3	intergenic	.
rs7621535	3	6300666	3:6300666:A:C	MIR4790;GRM7-AS3	intergenic	.
rs7642928	3	6300714	3:6300714:A:G	MIR4790;GRM7-AS3	intergenic	.
rs7635412	3	6300761	3:6300761:C:T	MIR4790;GRM7-AS3	intergenic	.
rs7632960	3	6300764	3:6300764:A:G	MIR4790;GRM7-AS3	intergenic	.
rs7621836	3	6300993	3:6300993:C:T	MIR4790;GRM7-AS3	intergenic	.
rs7635625	3	6300999	3:6300999:C:T	MIR4790;GRM7-AS3	intergenic	.
rs7635632	3	6301006	3:6301006:C:T	MIR4790;GRM7-AS3	intergenic	.
rs17044468	3	6302155	3:6302155:C:T	MIR4790;GRM7-AS3	intergenic	.
rs114982319	3	6302372	3:6302372:A:G	MIR4790;GRM7-AS3	intergenic	.
rs74883446	3	6302419	3:6302419:A:C	MIR4790;GRM7-AS3	intergenic	.
rs78211551	3	6305492	3:6305492:C:G	MIR4790;GRM7-AS3	intergenic	.
rs76520599	3	6307021	3:6307021:A:C	MIR4790;GRM7-AS3	intergenic	.
rs79540253	3	6307276	3:6307276:C:G	MIR4790;GRM7-AS3	intergenic	.
rs137964757	3	6310159	3:6310159:C:G	MIR4790;GRM7-AS3	intergenic	.
rs9680924	3	6311260	3:6311260:G:T	MIR4790;GRM7-AS3	intergenic	.
rs7646947	3	6312180	3:6312180:A:G	MIR4790;GRM7-AS3	intergenic	.
rs7636921	3	6312203	3:6312203:A:G	MIR4790;GRM7-AS3	intergenic	.
rs7639337	3	6312336	3:6312336:G:T	MIR4790;GRM7-AS3	intergenic	.
rs578198826	3	6313063	3:6313063:A:C	MIR4790;GRM7-AS3	intergenic	.
rs527584382	3	6313266	3:6313266:G:T	MIR4790;GRM7-AS3	intergenic	.
rs184690357	3	6313400	3:6313400:C:T	MIR4790;GRM7-AS3	intergenic	.
rs188312996	3	6313513	3:6313513:G:T	MIR4790;GRM7-AS3	intergenic	.
rs142188916	3	6313669	3:6313669:A:G	MIR4790;GRM7-AS3	intergenic	.
rs140838872	3	6313907	3:6313907:A:G	MIR4790;GRM7-AS3	intergenic	.
rs190093847	3	6314189	3:6314189:A:G	MIR4790;GRM7-AS3	intergenic	.
rs145428011	3	6314354	3:6314354:C:T	MIR4790;GRM7-AS3	intergenic	.
rs114423366	3	6374196	3:6374196:A:G	MIR4790;GRM7-AS3	intergenic	.
rs8179648	2	179377280	2:179377280:A:G	PLEKHA3	UTR3	.
rs3731747	2	179421186	2:179421186:A:C	TTN-AS1	ncRNA_intronic	.
rs34820893	2	179686878	2:179686878:G:T	TTN;CCDC141	intergenic	.
rs55964776	13	85795897	13:85795897:A:G	LINC00375;LINC00351	intergenic	.
rs2288321	2	179308520	2:179308520:C:G	PRKRA	intronic	.
rs10088311	8	8311550	8:8311550:A:G	PRAG1;CLDN23	intergenic	.
rs10167882	2	179776290	2:179776290:G:T	CCDC141	intronic	.
rs67172995	8	9284253	8:9284253:C:T	LOC157273;TNKS	intergenic	.
rs72647864	2	179647824	2:179647824:A:G	TTN	intronic	.
rs1863671	2	179342330	2:179342330:C:T	FKBP7	intronic	.
rs7602042	2	179766048	2:179766048:C:G	CCDC141	intronic	.
rs7559166	2	179628369	2:179628369:G:T	TTN	intronic	.
rs142158088	2	179622850	2:179622850:C:T	TTN	intronic	.
rs772512431	2	179317019	2:179317019:C:CAAA	PJVK	intronic	.
rs7562602	2	179765674	2:179765674:C:T	CCDC141	intronic	.
rs796898554	2	179460012	2:179460012:G:GA	TTN-AS1	ncRNA_intronic	.
rs6819217	4	96384378	4:96384378:A:G	UNC5C	intronic	.
rs7573293	2	179753245	2:179753245:C:T	CCDC141	intronic	.
rs536663881	2	179310085	2:179310085:G:GT	PRKRA	intronic	.
rs1007025	2	179451660	2:179451660:A:G	TTN-AS1	ncRNA_intronic	.
rs10930835	2	179674646	2:179674646:A:G	TTN;CCDC141	intergenic	.
rs10930836	2	179674839	2:179674839:C:G	TTN;CCDC141	intergenic	.
rs56988799	2	179690535	2:179690535:G:T	TTN;CCDC141	intergenic	.
2:179289249_CTTCT_C	2	179289249	2:179289249:C:CTTCT	CHROMR	ncRNA_intronic	.
rs2303536	2	179358665	2:179358665:A:G	PLEKHA3	exonic	synonymous SNV
rs12615347	2	179378548	2:179378548:C:G	PLEKHA3	UTR3	.
rs13009158	2	179464954	2:179464954:G:T	TTN-AS1	ncRNA_intronic	.
rs28773318	2	179290964	2:179290964:A:G	CHROMR	ncRNA_intronic	.
rs998329	2	179684239	2:179684239:A:G	TTN;CCDC141	intergenic	.
rs11885885	2	179691728	2:179691728:A:C	TTN;CCDC141	intergenic	.
rs10188593	2	179285938	2:179285938:A:G	CHROMR	ncRNA_intronic	.
2:179306028_GAACA_G	2	179306028	2:179306028:G:GAACA	PRKRA	intronic	.
rs33998881	2	179357251	2:179357251:A:G	PLEKHA3	intronic	.
rs549068124	11	101746581	11:101746581:C:T	TRPC6;ANGPTL5	intergenic	.
rs571278554	11	101826641	11:101826641:A:G	CEP126	intronic	.
rs57115861	2	179290692	2:179290692:A:G	CHROMR	ncRNA_intronic	.
rs3816782	2	179631362	2:179631362:A:C	TTN	intronic	.
rs12615288	2	179679336	2:179679336:C:T	TTN;CCDC141	intergenic	.
rs3769867	2	179295843	2:179295843:G:T	CHROMR	ncRNA_intronic	.
rs11886281	2	179681681	2:179681681:A:G	TTN;CCDC141	intergenic	.
rs59415652	2	179682415	2:179682415:A:G	TTN;CCDC141	intergenic	.
rs1528964	5	136787759	5:136787759:A:G	SPOCK1	intronic	.
rs2288320	2	179308502	2:179308502:A:C	PRKRA	intronic	.
rs1967327	2	179314359	2:179314359:C:G	PRKRA	intronic	.
rs1489487	2	179778444	2:179778444:A:G	CCDC141	intronic	.
rs2303539	2	179403593	2:179403593:A:G	TTN-AS1	ncRNA_exonic	.
rs6724114	2	179778417	2:179778417:C:T	CCDC141	intronic	.
rs12990128	2	179780855	2:179780855:A:C	CCDC141	intronic	.
rs2130220	2	179787062	2:179787062:C:G	CCDC141	intronic	.
rs13382684	2	179313682	2:179313682:C:G	PRKRA	intronic	.
rs16866365	2	179385852	2:179385852:A:G	PLEKHA3;TTN-AS1	intergenic	.
rs10184892	2	179656482	2:179656482:A:G	TTN	intronic	.
rs28627843	5	136803415	5:136803415:C:T	SPOCK1	intronic	.
rs2288325	2	179404786	2:179404786:A:T	TTN-AS1	ncRNA_intronic	.
rs3731751	2	179405885	2:179405885:C:T	TTN-AS1	ncRNA_intronic	.
rs16866373	2	179392080	2:179392080:A:T	TTN-AS1	ncRNA_intronic	.
rs13034990	2	179386240	2:179386240:A:G	PLEKHA3;TTN-AS1	intergenic	.
rs2303537	2	179366093	2:179366093:C:T	PLEKHA3	intronic	.
rs115150884	2	179793839	2:179793839:C:G	CCDC141	intronic	.
rs7597154	2	179388490	2:179388490:A:G	TTN-AS1	ncRNA_intronic	.
rs13005601	2	179388657	2:179388657:A:G	TTN-AS1	ncRNA_intronic	.
rs16866369	2	179388994	2:179388994:A:G	TTN-AS1	ncRNA_intronic	.
rs16866397	2	179421470	2:179421470:G:T	TTN-AS1	ncRNA_intronic	.
rs3740686	11	47376363	11:47376363:A:G	SPI1	downstream	.
rs59582381	20	2681535	20:2681535:A:G	EBF4	intronic	.
rs78709575	20	2685827	20:2685827:C:T	EBF4	intronic	.
rs77824732	20	2699032	20:2699032:C:T	EBF4	intronic	.
rs76585108	20	2724129	20:2724129:A:T	EBF4	intronic	.
rs150327635	2	168681561	2:168681561:A:C	LOC105616981	ncRNA_intronic	.
rs181521404	2	168695253	2:168695253:A:C	LOC105616981	ncRNA_intronic	.
rs10169992	2	179789559	2:179789559:A:G	CCDC141	intronic	.
11:47375452_GAC_G	11	47375452	11:47375452:G:GAC	SPI1	downstream	.
rs200045412	3	62253141	3:62253141:A:G	PTPRG	exonic	nonsynonymous SNV
rs7701049	5	63234996	5:63234996:C:T	IPO11;HTR1A	intergenic	.
rs7725210	5	63308153	5:63308153:C:T	HTR1A;RNF180	intergenic	.
rs77213475	5	63377839	5:63377839:A:G	HTR1A;RNF180	intergenic	.
rs144338320	5	63398215	5:63398215:C:T	HTR1A;RNF180	intergenic	.
rs115938517	5	63411331	5:63411331:A:G	HTR1A;RNF180	intergenic	.
rs75022498	5	63412956	5:63412956:C:T	HTR1A;RNF180	intergenic	.
rs76853000	5	63441975	5:63441975:A:G	HTR1A;RNF180	intergenic	.
rs78944252	5	63450179	5:63450179:G:T	HTR1A;RNF180	intergenic	.
rs114888522	5	63459252	5:63459252:C:T	HTR1A;RNF180	intergenic	.
5:63516113_AATTT_A	5	63516113	5:63516113:A:AATTT	RNF180	intronic	.
rs6859762	5	63536246	5:63536246:A:T	RNF180	intronic	.
rs7721899	5	63539894	5:63539894:C:T	RNF180	intronic	.
rs9764566	5	63633580	5:63633580:A:G	RNF180	intronic	.
5:63639360_GA_G	5	63639360	5:63639360:G:GA	RNF180	intronic	.
rs116382653	5	63700264	5:63700264:A:T	RNF180;RGS7BP	intergenic	.
5:63728859_AGAAGATAGT_A	5	63728859	5:63728859:A:AGAAGATAGT	RNF180;RGS7BP	intergenic	.
rs75776047	5	63748981	5:63748981:C:T	RNF180;RGS7BP	intergenic	.
rs115395295	5	63850110	5:63850110:C:T	RGS7BP	intronic	.
rs114194466	5	63878612	5:63878612:G:T	RGS7BP	intronic	.
rs115308583	5	63880843	5:63880843:A:G	RGS7BP	intronic	.
rs116570782	5	63892347	5:63892347:C:G	RGS7BP	intronic	.
rs115572918	5	63893389	5:63893389:C:T	RGS7BP	intronic	.
rs6894267	5	63894082	5:63894082:C:T	RGS7BP	intronic	.
rs75444079	5	63896658	5:63896658:A:G	RGS7BP	intronic	.
rs116741525	5	63896699	5:63896699:A:G	RGS7BP	intronic	.
rs56923245	5	63898201	5:63898201:A:G	RGS7BP	intronic	.
rs60222119	5	63898449	5:63898449:C:G	RGS7BP	intronic	.
rs79472229	5	63898541	5:63898541:A:G	RGS7BP	intronic	.
rs115632109	5	63899924	5:63899924:C:T	RGS7BP	intronic	.
rs116426840	5	63900544	5:63900544:A:T	RGS7BP	intronic	.
rs140800797	5	63908166	5:63908166:G:T	RGS7BP	downstream	.
rs142660527	5	63922468	5:63922468:C:G	RGS7BP;SHISAL2B	intergenic	.
rs116482762	5	63926673	5:63926673:C:G	RGS7BP;SHISAL2B	intergenic	.
rs141706960	5	63930191	5:63930191:C:T	RGS7BP;SHISAL2B	intergenic	.
rs76655555	5	63943788	5:63943788:A:C	RGS7BP;SHISAL2B	intergenic	.
rs74787285	5	63957667	5:63957667:C:T	RGS7BP;SHISAL2B	intergenic	.
rs75815143	5	63958285	5:63958285:A:C	RGS7BP;SHISAL2B	intergenic	.
rs78119896	5	63963701	5:63963701:C:T	RGS7BP;SHISAL2B	intergenic	.
rs114994200	5	63964470	5:63964470:C:G	RGS7BP;SHISAL2B	intergenic	.
rs145692962	5	63964900	5:63964900:G:T	RGS7BP;SHISAL2B	intergenic	.
rs116098154	5	63965674	5:63965674:A:T	RGS7BP;SHISAL2B	intergenic	.
rs184309786	5	63969396	5:63969396:A:G	RGS7BP;SHISAL2B	intergenic	.
rs59353980	5	64104071	5:64104071:C:T	CWC27	UTR3	.
rs7709086	5	64181466	5:64181466:A:C	CWC27	intronic	.
rs147589846	5	64270332	5:64270332:A:G	CWC27	intronic	.
rs13252015	8	9285205	8:9285205:C:T	LOC157273;TNKS	intergenic	.
1:186086325_CCTTTT_C	1	186086325	1:186086325:C:CCTTTT	HMCN1	intronic	.
rs76430089	1	186086700	1:186086700:C:G	HMCN1	exonic	synonymous SNV
rs11786170	8	9294077	8:9294077:A:G	LOC157273;TNKS	intergenic	.
2:179388027_TCTGA_T	2	179388027	2:179388027:T:TCTGA	TTN-AS1	ncRNA_exonic	.
rs10930845	2	179797991	2:179797991:C:T	CCDC141	intronic	.
rs66494175	8	9315680	8:9315680:G:T	LOC157273;TNKS	intergenic	.
rs17663618	8	9293694	8:9293694:A:G	LOC157273;TNKS	intergenic	.
rs112022916	14	21220893	14:21220893:C:T	EDDM3A;EDDM3B	intergenic	.
rs17172722	7	46620312	7:46620312:C:T	IGFBP3;LOC730338	intergenic	.
rs10207436	2	179294611	2:179294611:A:G	CHROMR	ncRNA_intronic	.
rs2053979	11	47439444	11:47439444:A:G	PSMC3	downstream	.
rs35174572	8	9283846	8:9283846:C:T	LOC157273;TNKS	intergenic	.
rs35746471	8	9283872	8:9283872:C:G	LOC157273;TNKS	intergenic	.
rs6601321	8	9363654	8:9363654:A:T	LOC157273;TNKS	intergenic	.
rs199710817	2	179389578	2:179389578:T:TG	TTN-AS1	ncRNA_intronic	.
rs7814570	8	9366312	8:9366312:A:G	LOC157273;TNKS	intergenic	.
rs35205221	6	127212160	6:127212160:A:G	MIR588;RSPO3	intergenic	.
rs12618265	2	179382809	2:179382809:G:T	PLEKHA3;TTN-AS1	intergenic	.
rs2151522	6	127210093	6:127210093:A:G	MIR588;RSPO3	intergenic	.
rs6463335	7	46613081	7:46613081:C:G	IGFBP3;LOC730338	intergenic	.
rs34407747	8	9284206	8:9284206:C:T	LOC157273;TNKS	intergenic	.
rs2210601	6	127218090	6:127218090:C:T	MIR588;RSPO3	intergenic	.
rs9401921	6	127246737	6:127246737:A:G	MIR588;RSPO3	intergenic	.
rs11684630	2	179792035	2:179792035:C:G	CCDC141	intronic	.
rs4980386	11	1895708	11:1895708:A:C	LSP1	intronic	.
rs572662192	11	20211890	11:20211890:A:T	DBX1;HTATIP2	intergenic	.
rs1057233	11	47376448	11:47376448:A:G	SPI1	UTR3	.
rs6964853	7	46617615	7:46617615:A:G	IGFBP3;LOC730338	intergenic	.
rs17730811	8	9289587	8:9289587:A:G	LOC157273;TNKS	intergenic	.
rs6959696	7	46616776	7:46616776:A:G	IGFBP3;LOC730338	intergenic	.
rs78619854	2	179506414	2:179506414:A:C	TTN	intronic	.
8:9264215_GC_G	8	9264215	8:9264215:G:GC	LOC157273;TNKS	intergenic	.
rs1973765	11	1898664	11:1898664:C:T	LSP1	intronic	.
rs6964695	7	46617526	7:46617526:A:G	IGFBP3;LOC730338	intergenic	.
rs368838875	8	127608680	8:127608680:A:G	LRATD2;PCAT1	intergenic	.
rs1978580	2	179348407	2:179348407:A:G	PLEKHA3	intronic	.
rs2345701	7	46634598	7:46634598:C:G	IGFBP3;LOC730338	intergenic	.
rs34070637	8	9286839	8:9286839:C:T	LOC157273;TNKS	intergenic	.
rs4841150	8	9292564	8:9292564:A:T	LOC157273;TNKS	intergenic	.
rs6141769	20	31231268	20:31231268:C:G	C20orf203	intronic	.
rs2220127	2	179711376	2:179711376:C:T	CCDC141	intronic	.
11:47377893_TCA_T	11	47377893	11:47377893:T:TCA	SPI1	intronic	.
rs588321	11	1896957	11:1896957:C:G	LSP1	intronic	.
rs2856661	11	47374998	11:47374998:A:G	MYBPC3	upstream	.
rs10838698	11	47385923	11:47385923:A:G	SPI1	intronic	.
rs11675573	2	179840918	2:179840918:A:C	CCDC141	intronic	.
rs10838699	11	47386073	11:47386073:C:T	SPI1	intronic	.
rs6727743	2	179831974	2:179831974:A:G	CCDC141	intronic	.
rs7001721	8	9271410	8:9271410:C:T	LOC157273;TNKS	intergenic	.
rs4841163	8	9366178	8:9366178:C:G	LOC157273;TNKS	intergenic	.
rs111682634	2	179313943	2:179313943:C:CTGAT	PRKRA	intronic	.
rs11694943	2	179846540	2:179846540:A:G	CCDC141	intronic	.
rs2084946	11	47379407	11:47379407:C:T	SPI1	intronic	.
rs80263515	12	61564487	12:61564487:A:G	SLC16A7;TAFA2	intergenic	.
rs77157353	12	61574959	12:61574959:A:G	SLC16A7;TAFA2	intergenic	.
rs75899387	12	61584569	12:61584569:G:T	SLC16A7;TAFA2	intergenic	.
12:61608202_AT_A	12	61608202	12:61608202:A:AT	SLC16A7;TAFA2	intergenic	.
rs77670455	5	124616428	5:124616428:A:G	LOC101927421	ncRNA_intronic	.
rs11249928	8	9363260	8:9363260:C:T	LOC157273;TNKS	intergenic	.
rs772018440	11	47378072	11:47378072:T:TGCTCA	SPI1	intronic	.
rs567131718	11	47420586	11:47420586:G:GT	SPI1;MIR4487	intergenic	.
rs2366604	2	179292766	2:179292766:A:G	CHROMR	ncRNA_intronic	.
rs13029629	2	179380165	2:179380165:A:G	PLEKHA3	UTR3	.
rs778933900	11	47377526	11:47377526:A:AC	SPI1	intronic	.
rs7105851	11	47383275	11:47383275:C:T	SPI1	intronic	.
rs12668030	7	21302719	7:21302719:A:T	LINC01162;SP4	intergenic	.
rs75932439	2	179322315	2:179322315:A:T	PJVK	intronic	.
rs7574599	2	179829531	2:179829531:A:T	CCDC141	intronic	.
rs11249927	8	9361606	8:9361606:C:T	LOC157273;TNKS	intergenic	.
rs6987390	8	9284900	8:9284900:A:G	LOC157273;TNKS	intergenic	.
rs34852483	8	9285540	8:9285540:A:T	LOC157273;TNKS	intergenic	.
rs71537873	8	9361262	8:9361262:A:AG	LOC157273;TNKS	intergenic	.
rs150870784	11	47377415	11:47377415:A:ACT	SPI1	intronic	.
rs12999923	2	179777279	2:179777279:A:T	CCDC141	intronic	.
rs115549509	3	6337404	3:6337404:A:C	MIR4790;GRM7-AS3	intergenic	.
rs5791757	11	47378911	11:47378911:T:TACAC	SPI1	intronic	.
rs1542321	11	47379615	11:47379615:A:G	SPI1	intronic	.
rs12052983	2	179361881	2:179361881:G:T	PLEKHA3	intronic	.
rs4894072	2	179845474	2:179845474:C:G	CCDC141	intronic	.
rs4957525	5	106385180	5:106385180:C:T	LINC01950;EFNA5	intergenic	.
rs7005656	8	9284770	8:9284770:C:T	LOC157273;TNKS	intergenic	.
rs76272832	11	47378843	11:47378843:T:TC	SPI1	intronic	.
rs10734557	11	47380061	11:47380061:A:C	SPI1	intronic	.
rs4752827	11	47389676	11:47389676:C:G	SPI1	intronic	.
rs16866358	2	179380096	2:179380096:A:G	PLEKHA3	UTR3	.
rs13279136	8	9278946	8:9278946:C:G	LOC157273;TNKS	intergenic	.
rs13272068	8	9282012	8:9282012:A:G	LOC157273;TNKS	intergenic	.
rs77653504	8	9285722	8:9285722:C:T	LOC157273;TNKS	intergenic	.
rs7839316	8	9358245	8:9358245:C:T	LOC157273;TNKS	intergenic	.
rs10107887	8	9364664	8:9364664:C:T	LOC157273;TNKS	intergenic	.
rs620315	11	1902475	11:1902475:A:G	LSP1	intronic	.
rs11039203	11	47384597	11:47384597:A:G	SPI1	intronic	.
rs67116452	11	47385194	11:47385194:A:G	SPI1	intronic	.
rs2288322	2	179323117	2:179323117:C:T	PJVK	intronic	.
rs1844334	2	179681330	2:179681330:C:T	TTN;CCDC141	intergenic	.
rs535328260	2	179749971	2:179749971:T:TAA	CCDC141	intronic	.
rs4893859	2	179786527	2:179786527:G:T	CCDC141	intronic	.
rs12673771	7	46637249	7:46637249:C:T	IGFBP3;LOC730338	intergenic	.
rs7845886	8	9282177	8:9282177:C:T	LOC157273;TNKS	intergenic	.
rs6994541	8	9282659	8:9282659:C:G	LOC157273;TNKS	intergenic	.
rs35353426	8	9297246	8:9297246:C:T	LOC157273;TNKS	intergenic	.
rs4841160	8	9357821	8:9357821:A:G	LOC157273;TNKS	intergenic	.
rs621679	11	1902768	11:1902768:A:G	LSP1	exonic	nonsynonymous SNV
11:47376098_GTCATCA_G	11	47376098	11:47376098:G:GTCATCA	SPI1	downstream	.
rs11039202	11	47382426	11:47382426:A:T	SPI1	intronic	.
rs6141768	20	31229392	20:31229392:A:G	C20orf203	intronic	.
rs13019110	2	179785274	2:179785274:C:T	CCDC141	intronic	.
rs199577924	2	179827365	2:179827365:C:CCTTTCCTT	CCDC141	intronic	.
rs7001736	8	9271444	8:9271444:C:G	LOC157273;TNKS	intergenic	.
rs36084216	8	9288376	8:9288376:A:T	LOC157273;TNKS	intergenic	.
11:47378525_TCA_T	11	47378525	11:47378525:T:TCA	SPI1	intronic	.
11:47378901_TCA_T	11	47378901	11:47378901:T:TCA	SPI1	intronic	.
6:31104929_AAAAG_A	6	31104929	6:31104929:A:AAAAG	PSORS1C1	intronic	.
rs746321156	8	9277434	8:9277434:C:CAA	LOC157273;TNKS	intergenic	.
rs1458944	8	9279811	8:9279811:G:T	LOC157273;TNKS	intergenic	.
rs13267391	8	9356714	8:9356714:C:T	LOC157273;TNKS	intergenic	.
rs6981800	8	9357539	8:9357539:C:T	LOC157273;TNKS	intergenic	.
rs11039199	11	47379212	11:47379212:C:G	SPI1	intronic	.
rs4752993	11	47410951	11:47410951:C:T	SPI1;MIR4487	intergenic	.
rs4752994	11	47411065	11:47411065:A:T	SPI1;MIR4487	intergenic	.
rs10769262	11	47411581	11:47411581:A:G	SPI1;MIR4487	intergenic	.
rs767276736	11	47443238	11:47443238:C:CTG	PSMC3	intronic	.
rs2200826	2	179822321	2:179822321:A:G	CCDC141	intronic	.
rs11762530	7	46630602	7:46630602:C:G	IGFBP3;LOC730338	intergenic	.
rs143741275	7	46637890	7:46637890:A:AGTGTGT	IGFBP3;LOC730338	intergenic	.
rs4557706	8	9357369	8:9357369:C:G	LOC157273;TNKS	intergenic	.
rs4289817	8	9357393	8:9357393:C:T	LOC157273;TNKS	intergenic	.
rs796924627	8	9357477	8:9357477:A:ATTTTAT	LOC157273;TNKS	intergenic	.
rs569550	11	1887068	11:1887068:G:T	LSP1	intronic	.
rs762267205	11	47379127	11:47379127:C:CTT	SPI1	intronic	.
11:47379840_CAT_C	11	47379840	11:47379840:C:CAT	SPI1	intronic	.
rs12802273	11	47418306	11:47418306:C:T	SPI1;MIR4487	intergenic	.
rs545218220	11	47438266	11:47438266:C:CT	SLC39A13	downstream	.
rs61807555	1	149955086	1:149955086:A:G	OTUD7B	intronic	.
rs12468981	2	179780247	2:179780247:C:T	CCDC141	intronic	.
rs1847420	2	179843612	2:179843612:A:G	CCDC141	intronic	.
rs12663110	6	127219931	6:127219931:C:T	MIR588;RSPO3	intergenic	.
rs4897196	6	127225202	6:127225202:A:T	MIR588;RSPO3	intergenic	.
rs17649719	6	127226814	6:127226814:C:G	MIR588;RSPO3	intergenic	.
rs11769224	7	46630354	7:46630354:A:C	IGFBP3;LOC730338	intergenic	.
rs17663546	8	9293517	8:9293517:C:G	LOC157273;TNKS	intergenic	.
rs11039195	11	47375193	11:47375193:A:G	MYBPC3	upstream	.
rs6485753	11	47410200	11:47410200:C:T	SPI1;MIR4487	intergenic	.
rs73107865	20	31229366	20:31229366:C:T	C20orf203	intronic	.
rs12618871	2	179733594	2:179733594:A:C	CCDC141	intronic	.
rs13012653	2	179784247	2:179784247:A:G	CCDC141	intronic	.
rs6715920	2	179836298	2:179836298:G:T	CCDC141	intronic	.
rs924800	2	179838102	2:179838102:A:T	CCDC141	intronic	.
rs745785060	2	179846123	2:179846123:A:AC	CCDC141	intronic	.
rs1930951	6	127231708	6:127231708:C:T	MIR588;RSPO3	intergenic	.
rs2217619	7	46632277	7:46632277:C:T	IGFBP3;LOC730338	intergenic	.
rs36091899	8	9285758	8:9285758:G:GT	LOC157273;TNKS	intergenic	.
rs13268219	8	9356440	8:9356440:C:T	LOC157273;TNKS	intergenic	.
rs13261266	8	9356565	8:9356565:A:G	LOC157273;TNKS	intergenic	.
rs7830572	8	9356802	8:9356802:G:T	LOC157273;TNKS	intergenic	.
rs7940536	11	47395240	11:47395240:A:G	SPI1	intronic	.
rs55677087	11	47397714	11:47397714:C:G	SPI1	intronic	.
rs4752990	11	47410393	11:47410393:A:G	SPI1;MIR4487	intergenic	.
rs2293577	11	47437202	11:47437202:C:T	SLC39A13	UTR3	.
rs10150281	14	87390317	14:87390317:A:G	LINC01148;LINC02330	intergenic	.
rs11119903	1	212456723	1:212456723:C:T	LINC02608	ncRNA_intronic	.
rs6908008	6	127233033	6:127233033:A:G	MIR588;RSPO3	intergenic	.
rs76236409	8	9273128	8:9273128:A:C	LOC157273;TNKS	intergenic	.
rs112981857	8	9284014	8:9284014:A:G	LOC157273;TNKS	intergenic	.
rs896816	11	47394338	11:47394338:C:T	SPI1	intronic	.
rs7111957	11	47409212	11:47409212:C:T	SPI1;MIR4487	intergenic	.
rs7924485	11	47419129	11:47419129:A:G	SPI1;MIR4487	intergenic	.
rs7937331	11	47430458	11:47430458:C:T	SLC39A13	intronic	.
rs2053980	11	47438282	11:47438282:A:C	SLC39A13	downstream	.
rs2293580	11	47440283	11:47440283:A:T	PSMC3	downstream	.
rs13403584	2	179842062	2:179842062:A:T	CCDC141	intronic	.
8:9323026_GA_G	8	9323026	8:9323026:G:GA	LOC157273;TNKS	intergenic	.
rs6601320	8	9355888	8:9355888:C:G	LOC157273;TNKS	intergenic	.
rs117918288	8	52995722	8:52995722:A:T	PCMTD1;ST18	intergenic	.
rs11607981	11	47401060	11:47401060:G:T	SPI1	upstream	.
rs10742803	11	47439938	11:47439938:A:G	PSMC3	downstream	.
rs12118732	1	212454914	1:212454914:A:G	LINC02608	ncRNA_intronic	.
rs144432421	8	9356847	8:9356847:C:CATT	LOC157273;TNKS	intergenic	.
rs63377660	8	9357378	8:9357378:C:CT	LOC157273;TNKS	intergenic	.
rs11570078	11	47365014	11:47365014:C:T	MYBPC3	intronic	.
rs2071304	11	47372377	11:47372377:C:G	MYBPC3	intronic	.
rs4992357	11	47393638	11:47393638:C:T	SPI1	intronic	.
rs11605672	11	47413733	11:47413733:A:G	SPI1;MIR4487	intergenic	.
rs896815	11	47419301	11:47419301:G:T	SPI1;MIR4487	intergenic	.
rs755554	11	47432034	11:47432034:C:G	SLC39A13	intronic	.
rs755553	11	47432303	11:47432303:A:G	SLC39A13	intronic	.
rs6485756	11	47434777	11:47434777:A:G	SLC39A13	intronic	.
rs351414	1	212452088	1:212452088:A:T	LINC02608	ncRNA_intronic	.
rs12134074	1	212453262	1:212453262:C:T	LINC02608	ncRNA_intronic	.
2:179828633_GAGA_G	2	179828633	2:179828633:G:GAGA	CCDC141	intronic	.
rs16866583	2	179840141	2:179840141:A:G	CCDC141	intronic	.
rs11681839	2	179845060	2:179845060:C:T	CCDC141	intronic	.
rs572565976	7	46623787	7:46623787:T:TCCCC	IGFBP3;LOC730338	intergenic	.
rs67985496	8	9263128	8:9263128:C:T	LOC157273;TNKS	intergenic	.
rs13252525	8	9280101	8:9280101:A:G	LOC157273;TNKS	intergenic	.
rs11039200	11	47379646	11:47379646:A:C	SPI1	intronic	.
rs10838706	11	47427825	11:47427825:C:T	MIR4487;SLC39A13	intergenic	.
rs143112356	11	101406884	11:101406884:A:G	TRPC6	intronic	.
rs10930847	2	179842619	2:179842619:C:T	CCDC141	intronic	.
rs2195883	7	46624237	7:46624237:A:G	IGFBP3;LOC730338	intergenic	.
rs6968945	7	46640900	7:46640900:C:T	IGFBP3;LOC730338	intergenic	.
rs4841143	8	9273094	8:9273094:C:T	LOC157273;TNKS	intergenic	.
rs67963117	8	9281755	8:9281755:A:G	LOC157273;TNKS	intergenic	.
rs779853599	11	47383457	11:47383457:C:CTTTTAG	SPI1	intronic	.
rs60075622	11	47449101	11:47449101:G:T	PSMC3;RAPSN	intergenic	.
1:149987700_GC_G	1	149987700	1:149987700:G:GC	OTUD7B;VPS45	intergenic	.
rs139614611	1	204395921	1:204395921:A:G	PIK3C2B	intronic	.
rs185282998	2	33825476	2:33825476:C:G	FAM98A;LINC01317	intergenic	.
rs112084985	2	33957370	2:33957370:C:T	LINC01317	ncRNA_intronic	.
rs9808292	2	33958458	2:33958458:C:G	LINC01317	ncRNA_intronic	.
rs10202217	2	33967611	2:33967611:C:T	LINC01317	ncRNA_intronic	.
rs1489484	2	179685144	2:179685144:A:T	TTN;CCDC141	intergenic	.
rs4308154	2	179847343	2:179847343:C:T	CCDC141	intronic	.
rs2125523	8	9274092	8:9274092:C:T	LOC157273;TNKS	intergenic	.
rs35996350	11	47389223	11:47389223:A:G	SPI1	intronic	.
rs10769258	11	47391039	11:47391039:C:T	SPI1	intronic	.
rs67472071	11	47391745	11:47391745:A:G	SPI1	intronic	.
rs11601603	11	47401171	11:47401171:A:C	SPI1;MIR4487	intergenic	.
rs12803525	11	47413475	11:47413475:A:G	SPI1;MIR4487	intergenic	.
rs4752832	11	47423553	11:47423553:A:G	MIR4487	downstream	.
rs3781626	11	47442893	11:47442893:A:T	PSMC3	intronic	.
rs2868459	11	47454972	11:47454972:C:G	PSMC3;RAPSN	intergenic	.
rs138294670	17	531143	17:531143:C:T	VPS53	intronic	.
rs7562285	2	179686784	2:179686784:A:C	TTN;CCDC141	intergenic	.
rs10210964	2	179687012	2:179687012:A:C	TTN;CCDC141	intergenic	.
rs6955889	7	46633569	7:46633569:A:G	IGFBP3;LOC730338	intergenic	.
rs12669747	7	46633901	7:46633901:G:T	IGFBP3;LOC730338	intergenic	.
rs34969336	8	9297983	8:9297983:A:T	LOC157273;TNKS	intergenic	.
11:47423920_GT_G	11	47423920	11:47423920:G:GT	MIR4487;SLC39A13	intergenic	.
rs75074470	18	59517997	18:59517997:C:T	RNF152	intronic	.
rs2170850	2	179675051	2:179675051:A:C	TTN;CCDC141	intergenic	.
rs35371984	5	5250325	5:5250325:A:G	ADAMTS16	intronic	.
rs199555322	11	47378476	11:47378476:T:TCA	SPI1	intronic	.
rs4752987	11	47390692	11:47390692:A:G	SPI1	intronic	.
rs58965622	11	47418465	11:47418465:C:G	SPI1;MIR4487	intergenic	.
rs3781624	11	47443251	11:47443251:C:T	PSMC3	intronic	.
rs11206843	1	57022377	1:57022377:G:T	PLPP3	intronic	.
rs12096715	1	57032819	1:57032819:A:G	PLPP3	intronic	.
rs10493212	1	57037043	1:57037043:C:G	PLPP3	intronic	.
rs11206847	1	57039603	1:57039603:G:T	PLPP3	intronic	.
rs12092260	1	57064575	1:57064575:C:T	PLPP3;LOC101929935	intergenic	.
rs11206892	1	57122118	1:57122118:A:G	PRKAA2	intronic	.
rs115758262	5	65128894	5:65128894:C:T	NLN;ERBIN	intergenic	.
rs143618797	5	65144940	5:65144940:C:T	NLN;ERBIN	intergenic	.
rs115437465	5	65149484	5:65149484:C:T	NLN;ERBIN	intergenic	.
rs116257607	5	65149641	5:65149641:C:T	NLN;ERBIN	intergenic	.
rs142815320	5	65159301	5:65159301:A:G	NLN;ERBIN	intergenic	.
5:65159402_TC_T	5	65159402	5:65159402:T:TC	NLN;ERBIN	intergenic	.
5:65160018_CT_C	5	65160018	5:65160018:C:CT	NLN;ERBIN	intergenic	.
rs116620803	5	65165089	5:65165089:C:T	NLN;ERBIN	intergenic	.
rs11994201	8	9260769	8:9260769:A:G	LOC157273;TNKS	intergenic	.
rs11039219	11	47424400	11:47424400:C:T	MIR4487;SLC39A13	intergenic	.
rs112060627	11	47426956	11:47426956:A:G	MIR4487;SLC39A13	intergenic	.
rs150722639	5	5274793	5:5274793:A:G	ADAMTS16	intronic	.
rs141005886	5	5274795	5:5274795:A:G	ADAMTS16	intronic	.
rs760256536	8	43566925	8:43566925:A:T	POTEA;NONE	intergenic	.
rs779905238	8	43574033	8:43574033:C:G	POTEA;NONE	intergenic	.
rs10105738	8	53618980	8:53618980:C:T	RB1CC1	intronic	.
rs111398369	8	53874847	8:53874847:C:T	NPBWR1;OPRK1	intergenic	.
rs112708611	8	53882765	8:53882765:C:T	NPBWR1;OPRK1	intergenic	.
rs55876153	11	47416636	11:47416636:A:G	SPI1;MIR4487	intergenic	.
rs1317164	11	47419757	11:47419757:G:T	SPI1;MIR4487	intergenic	.
rs4752999	11	47428565	11:47428565:C:T	MIR4487;SLC39A13	intergenic	.
rs3781625	11	47443080	11:47443080:C:T	PSMC3	intronic	.
rs552302690	19	19750785	19:19750785:A:G	GMIP	intronic	.
rs865986518	19	19757441	19:19757441:A:G	ATP13A1	intronic	.
rs760199763	2	67541687	2:67541687:C:G	LINC01828;ETAA1	intergenic	.
rs11897189	2	179689270	2:179689270:C:T	TTN;CCDC141	intergenic	.
rs7928163	11	47391879	11:47391879:A:G	SPI1	intronic	.
rs7107726	11	47429245	11:47429245:A:T	SLC39A13	upstream	.
rs2293578	11	47437403	11:47437403:C:T	SLC39A13	UTR3	.
rs7106956	11	47458765	11:47458765:C:T	RAPSN	downstream	.
rs6730345	2	179859977	2:179859977:A:T	CCDC141	intronic	.
rs6744095	2	179860497	2:179860497:A:G	CCDC141	intronic	.
rs7564269	2	179861233	2:179861233:C:T	CCDC141	intronic	.
rs538367473	3	44751907	3:44751907:A:C	ZKSCAN7-AS1;ZNF502	intergenic	.
rs577386411	3	44752046	3:44752046:A:T	ZKSCAN7-AS1;ZNF502	intergenic	.
rs555871918	3	44777240	3:44777240:C:T	ZNF501	UTR3	.
rs7005065	8	9275648	8:9275648:A:G	LOC157273;TNKS	intergenic	.
rs539759658	11	81441987	11:81441987:A:T	LINC02720;MIR4300HG	intergenic	.
rs117361757	13	39954947	13:39954947:A:G	LHFPL6	intronic	.
rs148137725	17	80970400	17:80970400:C:G	B3GNTL1	intronic	.
rs75193091	21	30517366	21:30517366:A:G	MAP3K7CL	intronic	.
rs115191368	21	30641252	21:30641252:A:G	LINC00189	ncRNA_intronic	.
rs114628503	21	30679498	21:30679498:A:G	BACH1	intronic	.
rs114368706	21	30720495	21:30720495:C:G	BACH1;BACH1-IT2	intergenic	.
rs77329566	21	30755440	21:30755440:A:G	BACH1-IT2;BACH1-IT3	intergenic	.
rs74388867	21	30757056	21:30757056:A:G	BACH1-IT2;BACH1-IT3	intergenic	.
21:30762847_CTGTG_C	21	30762847	21:30762847:C:CTGTG	BACH1-IT2;BACH1-IT3	intergenic	.
rs116540908	21	30768924	21:30768924:A:C	BACH1-IT2;BACH1-IT3	intergenic	.
rs77100367	21	30771891	21:30771891:C:T	BACH1-IT2;BACH1-IT3	intergenic	.
rs80232657	21	30774254	21:30774254:A:G	BACH1-IT2;BACH1-IT3	intergenic	.
rs7277318	21	30780460	21:30780460:A:G	BACH1-IT2;BACH1-IT3	intergenic	.
21:30784840_TG_T	21	30784840	21:30784840:T:TG	BACH1-IT2;BACH1-IT3	intergenic	.
rs191543142	21	31059096	21:31059096:G:T	GRIK1	intronic	.
rs363601	21	31069866	21:31069866:C:T	GRIK1	intronic	.
rs188569032	21	31071975	21:31071975:C:T	GRIK1	intronic	.
rs114496066	21	31078538	21:31078538:A:C	GRIK1	intronic	.
rs76826143	21	31087857	21:31087857:C:T	GRIK1	intronic	.
rs114741661	21	31089585	21:31089585:C:T	GRIK1	intronic	.
rs142186326	21	31091858	21:31091858:C:G	GRIK1	intronic	.
rs1573274	21	31095713	21:31095713:G:T	GRIK1	intronic	.
rs145848594	21	31097001	21:31097001:C:T	GRIK1	intronic	.
rs77967368	21	31100463	21:31100463:C:T	GRIK1	intronic	.
rs114468992	21	31110446	21:31110446:C:T	GRIK1	intronic	.
rs183090136	21	31110569	21:31110569:A:G	GRIK1	intronic	.
rs10190488	2	179684398	2:179684398:G:T	TTN;CCDC141	intergenic	.
8:9359344_GT_G	8	9359344	8:9359344:G:GT	LOC157273;TNKS	intergenic	.
rs4980379	11	1888614	11:1888614:C:T	LSP1	intronic	.
rs686722	11	1891722	11:1891722:C:T	LSP1	UTR5	.
rs11601173	11	47401058	11:47401058:A:G	SPI1	upstream	.
rs55927797	11	47446292	11:47446292:A:T	PSMC3	intronic	.
rs7649134	3	73583478	3:73583478:C:T	LOC101927296	ncRNA_intronic	.
6:31099206_TA_T	6	31099206	6:31099206:T:TA	PSORS1C1	intronic	.
rs7009845	8	9276330	8:9276330:A:G	LOC157273;TNKS	intergenic	.
rs10189747	2	179683640	2:179683640:C:T	TTN;CCDC141	intergenic	.
rs562434	11	1892930	11:1892930:A:G	LSP1	intronic	.
rs11893004	2	179731655	2:179731655:A:G	CCDC141	intronic	.
rs12468290	2	179844471	2:179844471:C:G	CCDC141	intronic	.
rs149176069	9	131318567	9:131318567:C:T	MIR1268A	ncRNA_intronic	.
rs148359051	9	131323375	9:131323375:A:G	MIR1268A	ncRNA_intronic	.
rs185389294	9	131323423	9:131323423:C:T	MIR1268A	ncRNA_intronic	.
rs139262591	9	131336094	9:131336094:A:C	MIR1268A	ncRNA_intronic	.
rs2275258	9	131338998	9:131338998:A:G	MIR1268A	ncRNA_intronic	.
rs77358650	9	131343207	9:131343207:A:G	SPTAN1	exonic	nonsynonymous SNV
rs2275259	9	131344327	9:131344327:A:G	MIR1268A	ncRNA_intronic	.
rs80262973	9	131345162	9:131345162:A:G	MIR1268A	ncRNA_intronic	.
rs150276985	9	131352461	9:131352461:A:G	MIR1268A	ncRNA_intronic	.
rs116909110	9	131354545	9:131354545:C:T	MIR1268A	ncRNA_intronic	.
rs140746652	9	131356965	9:131356965:C:G	MIR1268A	ncRNA_intronic	.
rs80039019	9	131357999	9:131357999:C:T	MIR1268A	ncRNA_intronic	.
rs142927505	9	131358807	9:131358807:A:G	MIR1268A	ncRNA_intronic	.
rs142591751	9	131359095	9:131359095:A:G	MIR1268A	ncRNA_intronic	.
rs3814531	9	131362591	9:131362591:A:G	MIR1268A	ncRNA_intronic	.
rs144288438	9	131365389	9:131365389:A:G	MIR1268A	ncRNA_intronic	.
rs117859036	9	131367858	9:131367858:C:T	MIR1268A	ncRNA_intronic	.
rs143198445	9	131367952	9:131367952:A:G	MIR1268A	ncRNA_intronic	.
rs147731264	9	131369458	9:131369458:C:T	MIR1268A	ncRNA_intronic	.
rs79940826	9	131369830	9:131369830:A:G	MIR1268A	ncRNA_intronic	.
rs79140166	9	131375333	9:131375333:C:G	MIR1268A	ncRNA_intronic	.
rs145566452	9	131375805	9:131375805:A:G	MIR1268A	ncRNA_intronic	.
rs140838494	9	131376010	9:131376010:C:T	MIR1268A	ncRNA_intronic	.
rs149389417	9	131376544	9:131376544:C:G	MIR1268A	ncRNA_intronic	.
rs117001948	9	131376916	9:131376916:A:G	MIR1268A	ncRNA_intronic	.
rs111309840	9	131381957	9:131381957:G:T	MIR1268A	ncRNA_intronic	.
rs80326848	9	131382014	9:131382014:A:G	MIR1268A	ncRNA_intronic	.
rs144819148	9	131382721	9:131382721:C:T	MIR1268A	ncRNA_intronic	.
rs148881922	9	131384800	9:131384800:A:G	MIR1268A	ncRNA_intronic	.
rs146131723	9	131386254	9:131386254:C:T	MIR1268A	ncRNA_intronic	.
rs141135038	9	131387878	9:131387878:C:T	MIR1268A	ncRNA_intronic	.
rs140466374	9	131388574	9:131388574:C:T	MIR1268A	ncRNA_intronic	.
rs150787082	9	131401404	9:131401404:C:T	MIR1268A	ncRNA_intronic	.
rs138036507	9	131401488	9:131401488:C:G	MIR1268A	ncRNA_intronic	.
rs78693200	9	131403983	9:131403983:C:T	MIR1268A	ncRNA_intronic	.
rs144805273	9	131406643	9:131406643:G:T	MIR1268A	ncRNA_intronic	.
rs117799302	9	131406740	9:131406740:C:T	MIR1268A	ncRNA_intronic	.
rs117423124	9	131406932	9:131406932:A:G	MIR1268A	ncRNA_intronic	.
rs76672666	9	131407124	9:131407124:C:T	MIR1268A	ncRNA_intronic	.
rs117566515	9	131408857	9:131408857:A:G	MIR1268A	ncRNA_intronic	.
rs10838697	11	47384484	11:47384484:A:T	SPI1	intronic	.
rs35496532	11	47450338	11:47450338:C:T	PSMC3;RAPSN	intergenic	.
rs12465459	2	179672711	2:179672711:C:T	TTN	upstream	.
rs12469182	2	179844609	2:179844609:G:T	CCDC141	intronic	.
rs10838704	11	47424717	11:47424717:C:T	MIR4487;SLC39A13	intergenic	.
rs6998326	8	9273585	8:9273585:A:T	LOC157273;TNKS	intergenic	.
rs35737154	8	9276034	8:9276034:A:G	LOC157273;TNKS	intergenic	.
rs554411550	1	99944178	1:99944178:C:T	LINC01708	ncRNA_intronic	.
rs34549115	6	127171794	6:127171794:C:T	MIR588;RSPO3	intergenic	.
rs12146565	11	47398963	11:47398963:A:G	SPI1	intronic	.
rs755555	11	47431966	11:47431966:C:T	SLC39A13	intronic	.
rs79388349	1	212469454	1:212469454:C:T	PPP2R5A	intronic	.
2:179563090_TAA_T	2	179563090	2:179563090:T:TAA	TTN	intronic	.
rs6751992	2	179838134	2:179838134:A:G	CCDC141	intronic	.
6:127185132_CT_C	6	127185132	6:127185132:C:CT	MIR588;RSPO3	intergenic	.
rs13275717	8	9300098	8:9300098:C:G	LOC157273;TNKS	intergenic	.
rs549755907	8	89013356	8:89013356:C:T	DCAF4L2;MMP16	intergenic	.
rs55879804	14	36376464	14:36376464:C:T	BRMS1L;LINC00609	intergenic	.
rs12562618	1	212450399	1:212450399:A:G	LINC02608	ncRNA_intronic	.
rs113514315	12	80517165	12:80517165:A:G	OTOGL	intronic	.
rs1342152	1	212461169	1:212461169:A:G	PPP2R5A	intronic	.
rs75149985	6	34515799	6:34515799:A:G	SPDEF	intronic	.
rs2263236	7	21327538	7:21327538:C:G	LINC01162;SP4	intergenic	.
rs4720546	7	46631919	7:46631919:G:T	IGFBP3;LOC730338	intergenic	.
rs73185242	8	9255004	8:9255004:C:T	LOC157273;TNKS	intergenic	.
rs35705789	8	9267855	8:9267855:A:T	LOC157273;TNKS	intergenic	.
rs12795076	11	126307072	11:126307072:C:T	KIRREL3	intronic	.
13:47868525_CA_C	13	47868525	13:47868525:C:CA	HTR2A;LINC00562	intergenic	.
rs74073830	13	47988886	13:47988886:C:T	HTR2A;LINC00562	intergenic	.
rs74073838	13	48003005	13:48003005:C:T	HTR2A;LINC00562	intergenic	.
13:48011915_TA_T	13	48011915	13:48011915:T:TA	HTR2A;LINC00562	intergenic	.
rs74073853	13	48021162	13:48021162:C:T	HTR2A;LINC00562	intergenic	.
rs146864113	13	48032282	13:48032282:A:G	HTR2A;LINC00562	intergenic	.
rs1998869	13	48084791	13:48084791:A:G	HTR2A;LINC00562	intergenic	.
rs58733622	13	48743807	13:48743807:A:C	MED4;ITM2B	intergenic	.
rs116016954	13	48753522	13:48753522:C:T	MED4;ITM2B	intergenic	.
rs116786331	13	48766436	13:48766436:C:G	MED4;ITM2B	intergenic	.
rs116256946	13	48768296	13:48768296:A:G	MED4;ITM2B	intergenic	.
rs115478057	13	48770402	13:48770402:A:C	MED4;ITM2B	intergenic	.
rs4151429	13	48881825	13:48881825:C:T	RB1	intronic	.
rs7986430	13	48881979	13:48881979:C:T	RB1	intronic	.
rs76374903	13	48883088	13:48883088:A:G	RB1	intronic	.
rs7318438	13	48889810	13:48889810:C:T	RB1	intronic	.
rs147020441	13	48893713	13:48893713:A:G	RB1	intronic	.
rs74075912	13	48895171	13:48895171:A:G	RB1	intronic	.
rs76911936	13	48905223	13:48905223:C:T	RB1	intronic	.
rs79608078	13	48905294	13:48905294:A:G	RB1	intronic	.
rs74075921	13	48908350	13:48908350:C:G	RB1	intronic	.
rs74075923	13	48909335	13:48909335:C:T	RB1	intronic	.
rs150773652	13	48911493	13:48911493:A:G	RB1	intronic	.
rs149969491	13	48911662	13:48911662:G:T	RB1	intronic	.
rs79608611	13	48915546	13:48915546:A:C	RB1	intronic	.
rs4151491	13	48939420	13:48939420:A:G	RB1	intronic	.
rs147824834	13	48942212	13:48942212:A:G	RB1	intronic	.
rs74075996	13	48962685	13:48962685:A:T	RB1	intronic	.
rs150374341	13	48968993	13:48968993:A:G	RB1	intronic	.
rs113292447	13	48971619	13:48971619:A:G	RB1	intronic	.
rs7337289	13	48980971	13:48980971:C:T	RB1	intronic	.
rs61257669	13	49000697	13:49000697:G:T	LPAR6;RB1	intronic	.
rs4151562	13	49011608	13:49011608:A:C	LPAR6;RB1	intronic	.
rs55816660	13	49012141	13:49012141:C:T	LPAR6;RB1	intronic	.
rs78740018	13	49018739	13:49018739:A:G	LPAR6	UTR5	.
rs112347115	13	49018984	13:49018984:A:G	RB1	intronic	.
rs74077619	13	49022019	13:49022019:A:C	RB1	intronic	.
rs4151582	13	49028240	13:49028240:A:G	RB1	intronic	.
rs4151594	13	49033462	13:49033462:A:T	RB1	intronic	.
rs538405205	13	49034036	13:49034036:C:T	RB1	intronic	.
rs190552827	13	49034044	13:49034044:C:T	RB1	intronic	.
rs146290063	13	49034392	13:49034392:C:T	RB1	intronic	.
rs78767790	13	49045713	13:49045713:A:T	RB1	intronic	.
rs55926808	13	49046173	13:49046173:C:T	RB1	intronic	.
rs75052176	13	49046327	13:49046327:A:G	RB1	intronic	.
rs56948396	13	49056160	13:49056160:A:T	RB1	downstream	.
rs7999469	13	49059769	13:49059769:A:G	RB1;RCBTB2	intergenic	.
13:49062155_CTT_C	13	49062155	13:49062155:C:CTT	RCBTB2	downstream	.
rs116579412	13	49065151	13:49065151:G:T	RCBTB2	intronic	.
rs74077637	13	49065906	13:49065906:A:G	RCBTB2	intronic	.
rs74077639	13	49067288	13:49067288:C:T	RCBTB2	intronic	.
rs74077645	13	49072021	13:49072021:A:G	RCBTB2	intronic	.
rs74077646	13	49072211	13:49072211:A:G	RCBTB2	intronic	.
rs9332011	13	49082785	13:49082785:C:T	RCBTB2	intronic	.
rs74589555	13	49083275	13:49083275:C:T	RCBTB2	intronic	.
rs60410511	13	49084944	13:49084944:A:G	RCBTB2	intronic	.
rs74074903	13	49085228	13:49085228:A:G	RCBTB2	intronic	.
rs9331989	13	49089399	13:49089399:A:G	RCBTB2	exonic	synonymous SNV
rs74074908	13	49090094	13:49090094:C:T	RCBTB2	intronic	.
rs9331982	13	49091530	13:49091530:A:G	RCBTB2	intronic	.
rs7330657	13	49097795	13:49097795:A:G	RCBTB2	intronic	.
rs149664060	13	49099228	13:49099228:T:TA	RCBTB2	intronic	.
rs57910291	13	49104074	13:49104074:C:T	RCBTB2	intronic	.
rs113468059	13	49107182	13:49107182:C:T	RCBTB2	UTR5	.
rs7337391	13	49111470	13:49111470:C:T	RCBTB2;LINC00462	intergenic	.
rs7988315	13	49112973	13:49112973:A:T	RCBTB2;LINC00462	intergenic	.
rs112894679	13	49115440	13:49115440:A:G	RCBTB2;LINC00462	intergenic	.
rs58017161	13	49116330	13:49116330:G:T	RCBTB2;LINC00462	intergenic	.
13:49124860_TG_T	13	49124860	13:49124860:T:TG	RCBTB2;LINC00462	intergenic	.
rs78865565	13	49128115	13:49128115:A:G	RCBTB2;LINC00462	intergenic	.
rs7319849	13	49131226	13:49131226:G:T	RCBTB2;LINC00462	intergenic	.
rs111249058	13	49133289	13:49133289:C:T	RCBTB2;LINC00462	intergenic	.
rs60646582	13	49135261	13:49135261:C:T	RCBTB2;LINC00462	intergenic	.
rs55946851	13	49140140	13:49140140:C:T	RCBTB2;LINC00462	intergenic	.
rs116703104	13	49166306	13:49166306:A:G	LINC00462;CYSLTR2	intergenic	.
rs759408432	13	49168539	13:49168539:C:T	LINC00462;CYSLTR2	intergenic	.
rs113195419	2	179322311	2:179322311:T:TGGTCCCTCCCACC	PJVK	intronic	.
rs375847585	2	179847369	2:179847369:G:GC	CCDC141	intronic	.
rs58993005	2	179847371	2:179847371:C:G	CCDC141	intronic	.
rs10213984	5	128715267	5:128715267:A:G	ISOC1;MIR4460	intergenic	.
rs71024759	6	127187247	6:127187247:C:CA	MIR588;RSPO3	intergenic	.
rs35589912	8	9277988	8:9277988:C:T	LOC157273;TNKS	intergenic	.
rs56030824	11	47397353	11:47397353:A:G	SPI1	intronic	.
rs34434834	11	126307796	11:126307796:A:G	KIRREL3	intronic	.
rs118118292	13	40014929	13:40014929:A:G	LHFPL6	intronic	.
rs181557234	2	130492255	2:130492255:A:G	LINC01854;LINC02572	intergenic	.
rs11154372	6	127170737	6:127170737:C:T	MIR588;RSPO3	intergenic	.
rs542928727	9	87165572	9:87165572:C:T	SLC28A3;NTRK2	intergenic	.
rs2263238	7	21327674	7:21327674:C:T	LINC01162;SP4	intergenic	.
rs11039212	11	47393303	11:47393303:A:T	SPI1	intronic	.
rs35705029	11	47459963	11:47459963:A:T	RAPSN	intronic	.
rs2263237	7	21327605	7:21327605:A:G	LINC01162;SP4	intergenic	.
rs11785593	8	9256324	8:9256324:C:T	LOC157273;TNKS	intergenic	.
rs11570058	11	47369443	11:47369443:A:G	MYBPC3	exonic	synonymous SNV
rs7925389	11	47466790	11:47466790:A:T	RAPSN	intronic	.
rs189760175	2	64014007	2:64014007:C:T	MDH1;UGP2	intergenic	.
rs6860898	5	163417369	5:163417369:G:T	MAT2B;LINC02143	intergenic	.
rs1493601	1	212467935	1:212467935:A:G	PPP2R5A	intronic	.
rs6725028	2	179826241	2:179826241:A:G	CCDC141	intronic	.
rs9469775	6	34335091	6:34335091:C:T	NUDT3;RPS10-NUDT3	intronic	.
rs985023	7	21326885	7:21326885:C:T	LINC01162;SP4	intergenic	.
rs1731561	7	21326965	7:21326965:A:C	LINC01162;SP4	intergenic	.
rs2700281	7	21327064	7:21327064:C:T	LINC01162;SP4	intergenic	.
rs4752838	11	47466006	11:47466006:A:G	RAPSN	intronic	.
rs116449955	22	46757318	22:46757318:C:T	CELSR1	UTR3	.
rs13257746	8	9356449	8:9356449:A:G	LOC157273;TNKS	intergenic	.
rs199908182	10	75560391	10:75560391:C:CTATA	ZSWIM8-AS1	ncRNA_intronic	.
rs145827802	11	47421134	11:47421134:A:ACTCCTGACGT	SPI1;MIR4487	intergenic	.
rs12124582	1	212470340	1:212470340:A:G	PPP2R5A	intronic	.
rs34350025	8	9303638	8:9303638:G:T	LOC157273;TNKS	intergenic	.
rs546219094	13	39966349	13:39966349:A:G	LHFPL6	intronic	.
rs2046777	2	179685937	2:179685937:C:T	TTN;CCDC141	intergenic	.
6:127167120_TTAGA_T	6	127167120	6:127167120:T:TTAGA	MIR588;RSPO3	intergenic	.
6:127170125_AT_A	6	127170125	6:127170125:A:AT	MIR588;RSPO3	intergenic	.
rs145031720	10	75560383	10:75560383:T:TTATC	ZSWIM8-AS1	ncRNA_intronic	.
rs12137798	1	212472734	1:212472734:C:T	PPP2R5A	intronic	.
rs10678575	2	179675719	2:179675719:G:GTT	TTN;CCDC141	intergenic	.
17:40102447_GTC_G	17	40102447	17:40102447:G:GTC	TTC25	intronic	.
rs9375463	6	127166888	6:127166888:A:C	MIR588;RSPO3	intergenic	.
rs117801634	8	144056024	8:144056024:C:G	CYP11B2;LY6E-DT	intergenic	.
rs140255580	2	142532715	2:142532715:A:G	LRP1B	intronic	.
rs4516957	6	127174302	6:127174302:A:G	MIR588;RSPO3	intergenic	.
rs13206247	6	127183027	6:127183027:G:T	MIR588;RSPO3	intergenic	.
rs75640517	6	127183112	6:127183112:C:T	MIR588;RSPO3	intergenic	.
rs80350802	6	127183121	6:127183121:C:T	MIR588;RSPO3	intergenic	.
rs76863124	13	39996652	13:39996652:C:G	LHFPL6	intronic	.
rs2298115	1	212474910	1:212474910:A:G	PPP2R5A	intronic	.
rs71596747	5	5253580	5:5253580:A:C	ADAMTS16	intronic	.
rs11752314	6	127168910	6:127168910:A:T	MIR588;RSPO3	intergenic	.
rs4425608	6	127184674	6:127184674:G:T	MIR588;RSPO3	intergenic	.
rs13198414	6	127184837	6:127184837:A:G	MIR588;RSPO3	intergenic	.
rs71272312	6	127185936	6:127185936:G:GT	MIR588;RSPO3	intergenic	.
2:179825838_TG_T	2	179825838	2:179825838:T:TG	CCDC141	intronic	.
rs66543945	5	5252441	5:5252441:C:G	ADAMTS16	intronic	.
rs68048667	5	5252666	5:5252666:A:T	ADAMTS16	intronic	.
rs13199674	6	127185489	6:127185489:A:G	MIR588;RSPO3	intergenic	.
rs551004316	11	47430192	11:47430192:T:TCGC	SLC39A13	UTR5	.
rs3176323	6	36646849	6:36646849:C:T	CDKN1A	intronic	.
rs9375472	6	127168375	6:127168375:A:G	MIR588;RSPO3	intergenic	.
rs9388535	6	127168448	6:127168448:C:T	MIR588;RSPO3	intergenic	.
rs9385408	6	127169355	6:127169355:G:T	MIR588;RSPO3	intergenic	.
rs9372847	6	127169422	6:127169422:C:T	MIR588;RSPO3	intergenic	.
rs13281098	8	9279553	8:9279553:A:C	LOC157273;TNKS	intergenic	.
rs76432728	1	212549360	1:212549360:G:T	PACC1	intronic	.
rs1489482	2	179688532	2:179688532:A:C	TTN;CCDC141	intergenic	.
rs4292125	2	179689229	2:179689229:C:T	TTN;CCDC141	intergenic	.
rs4894064	2	179785383	2:179785383:C:T	CCDC141	intronic	.
rs9388532	6	127165475	6:127165475:C:T	MIR588;RSPO3	intergenic	.
rs150680509	6	127179731	6:127179731:T:TATCTC	MIR588;RSPO3	intergenic	.
rs35166255	11	126301756	11:126301756:A:G	KIRREL3	intronic	.
rs11603123	11	126305495	11:126305495:A:G	KIRREL3	intronic	.
rs111888659	2	231352927	2:231352927:C:T	SP100	intronic	.
rs78743590	2	231358311	2:231358311:C:T	SP100	intronic	.
3:44901581_GGTA_G	3	44901581	3:44901581:G:GGTA	KIF15;MIR564	intergenic	.
rs11154373	6	127170744	6:127170744:A:G	MIR588;RSPO3	intergenic	.
rs757968	7	21316043	7:21316043:G:T	LINC01162;SP4	intergenic	.
rs116620593	5	5258050	5:5258050:A:T	ADAMTS16	intronic	.
5:171389632_ATC_A	5	171389632	5:171389632:A:ATC	FBXW11	intronic	.
rs9401915	6	127165656	6:127165656:A:G	MIR588;RSPO3	intergenic	.
rs9388533	6	127165845	6:127165845:A:G	MIR588;RSPO3	intergenic	.
rs9375462	6	127165942	6:127165942:A:C	MIR588;RSPO3	intergenic	.
rs11757289	6	127166406	6:127166406:A:G	MIR588;RSPO3	intergenic	.
rs9401916	6	127166454	6:127166454:C:T	MIR588;RSPO3	intergenic	.
rs9398819	6	127167175	6:127167175:C:T	MIR588;RSPO3	intergenic	.
rs9398820	6	127167352	6:127167352:C:T	MIR588;RSPO3	intergenic	.
rs9375465	6	127167396	6:127167396:A:G	MIR588;RSPO3	intergenic	.
rs9375466	6	127167512	6:127167512:A:G	MIR588;RSPO3	intergenic	.
rs9388534	6	127167715	6:127167715:C:T	MIR588;RSPO3	intergenic	.
rs9375469	6	127167919	6:127167919:A:T	MIR588;RSPO3	intergenic	.
rs9375470	6	127168044	6:127168044:A:T	MIR588;RSPO3	intergenic	.
rs9375471	6	127168152	6:127168152:A:C	MIR588;RSPO3	intergenic	.
rs9375473	6	127170042	6:127170042:A:G	MIR588;RSPO3	intergenic	.
rs11154371	6	127170606	6:127170606:C:T	MIR588;RSPO3	intergenic	.
rs138414119	6	127170868	6:127170868:C:T	MIR588;RSPO3	intergenic	.
rs150640224	6	127171187	6:127171187:C:T	MIR588;RSPO3	intergenic	.
rs113122097	6	127171333	6:127171333:C:T	MIR588;RSPO3	intergenic	.
rs34370526	6	127171454	6:127171454:C:T	MIR588;RSPO3	intergenic	.
rs34668040	6	127171647	6:127171647:A:G	MIR588;RSPO3	intergenic	.
rs34364042	6	127171847	6:127171847:C:T	MIR588;RSPO3	intergenic	.
rs9800600	6	127172882	6:127172882:C:T	MIR588;RSPO3	intergenic	.
rs9800498	6	127173174	6:127173174:A:G	MIR588;RSPO3	intergenic	.
rs9800718	6	127173222	6:127173222:A:G	MIR588;RSPO3	intergenic	.
rs9800496	6	127173267	6:127173267:C:G	MIR588;RSPO3	intergenic	.
rs34937037	6	127173776	6:127173776:A:G	MIR588;RSPO3	intergenic	.
rs56098058	6	127174190	6:127174190:A:C	MIR588;RSPO3	intergenic	.
rs4897191	6	127175009	6:127175009:C:T	MIR588;RSPO3	intergenic	.
rs62436821	6	127175945	6:127175945:A:G	MIR588;RSPO3	intergenic	.
rs13190766	6	127176162	6:127176162:A:G	MIR588;RSPO3	intergenic	.
rs9398822	6	127176980	6:127176980:A:C	MIR588;RSPO3	intergenic	.
rs9375474	6	127177019	6:127177019:C:T	MIR588;RSPO3	intergenic	.
rs11756347	6	127177470	6:127177470:A:G	MIR588;RSPO3	intergenic	.
rs11754167	6	127177475	6:127177475:C:T	MIR588;RSPO3	intergenic	.
rs11752270	6	127177650	6:127177650:G:T	MIR588;RSPO3	intergenic	.
rs34443655	6	127177958	6:127177958:A:G	MIR588;RSPO3	intergenic	.
rs59540076	6	127178125	6:127178125:C:T	MIR588;RSPO3	intergenic	.
rs17570053	6	127178726	6:127178726:A:G	MIR588;RSPO3	intergenic	.
rs13207638	6	127180020	6:127180020:A:T	MIR588;RSPO3	intergenic	.
rs9372848	6	127183930	6:127183930:C:G	MIR588;RSPO3	intergenic	.
rs9375475	6	127184044	6:127184044:A:T	MIR588;RSPO3	intergenic	.
rs4568468	6	127184466	6:127184466:A:T	MIR588;RSPO3	intergenic	.
rs544117870	11	20364119	11:20364119:A:G	DBX1;HTATIP2	intergenic	.
rs544421672	15	25494972	15:25494972:A:G	SNHG14	ncRNA_intronic	.
rs113512035	5	63367575	5:63367575:C:CTGCTTAACA	HTR1A;RNF180	intergenic	.
rs356628	5	63384873	5:63384873:C:G	HTR1A;RNF180	intergenic	.
rs145198000	5	63558401	5:63558401:G:GA	RNF180	intronic	.
rs57839874	5	63563387	5:63563387:A:G	RNF180	intronic	.
5:63601427_AAC_A	5	63601427	5:63601427:A:AAC	RNF180	intronic	.
rs57159761	5	63688726	5:63688726:C:CTCT	RNF180;RGS7BP	intergenic	.
rs6930083	6	36634156	6:36634156:A:G	MIR3925;PANDAR	intergenic	.
6:127171108_GC_G	6	127171108	6:127171108:G:GC	MIR588;RSPO3	intergenic	.
rs138122716	6	127171306	6:127171306:C:T	MIR588;RSPO3	intergenic	.
8:11859343_ATCTT_A	8	11859343	8:11859343:A:ATCTT	DEFB134;DEFB130A	intergenic	.
11:47443581_CT_C	11	47443581	11:47443581:C:CT	PSMC3	intronic	.
rs13178178	5	5254689	5:5254689:A:T	ADAMTS16	intronic	.
rs35648750	5	5257674	5:5257674:A:G	ADAMTS16	intronic	.
rs148857716	18	26047508	18:26047508:A:AT	CDH2;MIR302F	intergenic	.
rs4243393	2	179871375	2:179871375:A:G	CCDC141	intronic	.
rs13219548	6	127165290	6:127165290:C:T	MIR588;RSPO3	intergenic	.
rs34072374	6	127181238	6:127181238:A:G	MIR588;RSPO3	intergenic	.
rs2529143	7	21324854	7:21324854:C:T	LINC01162;SP4	intergenic	.
rs4893855	2	179678149	2:179678149:C:T	TTN;CCDC141	intergenic	.
rs55807228	7	46641573	7:46641573:A:C	IGFBP3;LOC730338	intergenic	.
rs9388537	6	127198630	6:127198630:A:G	MIR588;RSPO3	intergenic	.
rs13259937	8	9277055	8:9277055:C:T	LOC157273;TNKS	intergenic	.
rs7925299	11	47443594	11:47443594:C:G	PSMC3	intronic	.
rs12128123	1	212531014	1:212531014:A:G	PPP2R5A	intronic	.
rs145889006	2	202411544	2:202411544:A:C	C2CD6	intronic	.
rs761356	6	127135132	6:127135132:C:T	MIR588;RSPO3	intergenic	.
rs9385410	6	127190027	6:127190027:A:G	MIR588;RSPO3	intergenic	.
rs72862346	11	10623990	11:10623990:C:T	MRVI1	intronic	.
rs753055509	2	133695411	2:133695411:C:T	NCKAP5	intronic	.
6:127167676_CA_C	6	127167676	6:127167676:C:CA	MIR588;RSPO3	intergenic	.
rs6915704	6	127194137	6:127194137:A:G	MIR588;RSPO3	intergenic	.
rs6916004	6	127194173	6:127194173:C:T	MIR588;RSPO3	intergenic	.
rs9398823	6	127197773	6:127197773:A:G	MIR588;RSPO3	intergenic	.
rs11154376	6	127200643	6:127200643:A:G	MIR588;RSPO3	intergenic	.
rs35108222	6	127203865	6:127203865:A:G	MIR588;RSPO3	intergenic	.
rs7758037	6	127205495	6:127205495:C:G	MIR588;RSPO3	intergenic	.
rs6461561	7	21474610	7:21474610:C:G	SP4	intronic	.
rs9394368	6	36630525	6:36630525:C:G	MIR3925;PANDAR	intergenic	.
rs9388531	6	127159123	6:127159123:A:G	MIR588;RSPO3	intergenic	.
rs9375461	6	127159310	6:127159310:A:C	MIR588;RSPO3	intergenic	.
rs35669634	6	127188248	6:127188248:A:G	MIR588;RSPO3	intergenic	.
rs9401919	6	127189308	6:127189308:C:G	MIR588;RSPO3	intergenic	.
rs17047420	2	118555356	2:118555356:C:T	DPP10;DDX18	intergenic	.
rs11903090	2	118555796	2:118555796:C:T	DPP10;DDX18	intergenic	.
rs374177328	5	74039172	5:74039172:A:G	GFM2	intronic	.
rs371762138	5	74040961	5:74040961:A:G	GFM2	intronic	.
rs17056790	5	158983414	5:158983414:C:T	LINC01845;LINC01847	intergenic	.
rs78311315	5	158986457	5:158986457:C:G	LINC01845;LINC01847	intergenic	.
rs79901015	5	158987147	5:158987147:A:T	LINC01845;LINC01847	intergenic	.
rs77278582	5	158995935	5:158995935:C:T	LINC01845;LINC01847	intergenic	.
rs7711160	5	159000086	5:159000086:C:T	LINC01845;LINC01847	intergenic	.
rs7705662	5	159001466	5:159001466:A:G	LINC01845;LINC01847	intergenic	.
rs6892317	5	159009405	5:159009405:A:T	LINC01845;LINC01847	intergenic	.
rs10079583	5	159010074	5:159010074:C:T	LINC01845;LINC01847	intergenic	.
rs7736338	5	159012593	5:159012593:A:G	LINC01845;LINC01847	intergenic	.
rs13361634	5	159014466	5:159014466:A:T	LINC01845;LINC01847	intergenic	.
rs28406448	5	159015119	5:159015119:A:G	LINC01845;LINC01847	intergenic	.
rs6888051	5	159018330	5:159018330:C:T	LINC01845;LINC01847	intergenic	.
rs6898499	5	159020378	5:159020378:C:G	LINC01845;LINC01847	intergenic	.
rs143617655	5	159020534	5:159020534:A:G	LINC01845;LINC01847	intergenic	.
rs6881274	5	159024461	5:159024461:C:T	LINC01845;LINC01847	intergenic	.
rs76066001	5	159030334	5:159030334:C:T	LINC01845;LINC01847	intergenic	.
rs74672176	5	159046096	5:159046096:A:G	LINC01845;LINC01847	intergenic	.
rs10214304	5	159048040	5:159048040:A:C	LINC01845;LINC01847	intergenic	.
rs116653373	5	159051398	5:159051398:A:G	LINC01845;LINC01847	intergenic	.
rs10079234	5	159054596	5:159054596:C:T	LINC01845;LINC01847	intergenic	.
rs10063952	5	159054754	5:159054754:G:T	LINC01845;LINC01847	intergenic	.
rs10036360	5	159057043	5:159057043:C:T	LINC01845;LINC01847	intergenic	.
rs74332678	5	159068976	5:159068976:C:T	LINC01845;LINC01847	intergenic	.
rs6872324	5	159070274	5:159070274:A:C	LINC01845;LINC01847	intergenic	.
rs76998157	5	159075804	5:159075804:C:T	LINC01845;LINC01847	intergenic	.
rs58680919	5	159077631	5:159077631:A:G	LINC01845;LINC01847	intergenic	.
rs973065	5	159082666	5:159082666:C:T	LINC01845;LINC01847	intergenic	.
rs17056885	5	159088340	5:159088340:A:G	LINC01845;LINC01847	intergenic	.
rs17056886	5	159088374	5:159088374:A:G	LINC01845;LINC01847	intergenic	.
rs17056896	5	159090847	5:159090847:A:G	LINC01845;LINC01847	intergenic	.
rs78238513	5	159093506	5:159093506:C:T	LINC01845;LINC01847	intergenic	.
rs17056920	5	159097613	5:159097613:C:T	LINC01845;LINC01847	intergenic	.
rs75245721	5	159098431	5:159098431:A:G	LINC01845;LINC01847	intergenic	.
rs6877120	5	159099050	5:159099050:A:G	LINC01845;LINC01847	intergenic	.
rs74366777	5	159099268	5:159099268:A:G	LINC01845;LINC01847	intergenic	.
rs75126608	5	159104318	5:159104318:A:G	LINC01845;LINC01847	intergenic	.
rs150658195	5	159106291	5:159106291:A:C	LINC01845;LINC01847	intergenic	.
rs191610723	5	159110849	5:159110849:C:T	LINC01845;LINC01847	intergenic	.
rs144532197	5	159115171	5:159115171:C:T	LINC01845;LINC01847	intergenic	.
rs75602681	5	159419986	5:159419986:C:T	ADRA1B;TTC1	intergenic	.
rs569046524	5	159424858	5:159424858:A:G	ADRA1B;TTC1	intergenic	.
rs79242510	5	159430556	5:159430556:G:T	ADRA1B;TTC1	intergenic	.
rs182094433	5	159432376	5:159432376:C:T	ADRA1B;TTC1	intergenic	.
rs115477873	5	159433147	5:159433147:A:G	ADRA1B;TTC1	intergenic	.
rs114505685	5	159433366	5:159433366:G:T	ADRA1B;TTC1	intergenic	.
rs115253737	5	159443087	5:159443087:A:G	TTC1	intronic	.
rs116669332	5	159443666	5:159443666:C:T	TTC1	intronic	.
rs76466441	5	159444628	5:159444628:A:G	TTC1	intronic	.
rs114792425	5	159444931	5:159444931:A:G	TTC1	intronic	.
rs79468624	5	159447714	5:159447714:A:T	TTC1	intronic	.
rs143067017	5	159453223	5:159453223:A:G	TTC1	intronic	.
rs139490813	5	159459591	5:159459591:A:G	TTC1	intronic	.
rs78234789	5	159460765	5:159460765:C:T	TTC1	intronic	.
rs80293289	5	159461890	5:159461890:C:T	TTC1	intronic	.
rs116781399	5	159466254	5:159466254:A:G	TTC1	intronic	.
rs374230039	5	159468098	5:159468098:A:G	TTC1	intronic	.
rs113804717	5	159469268	5:159469268:A:G	TTC1	intronic	.
5:159470893_TA_T	5	159470893	5:159470893:T:TA	TTC1	intronic	.
rs6865306	5	159475555	5:159475555:A:G	TTC1	intronic	.
rs573315142	5	159478094	5:159478094:G:T	TTC1	intronic	.
5:159478812_ACTTAAGT_A	5	159478812	5:159478812:A:ACTTAAGT	TTC1	intronic	.
5:159480414_TA_T	5	159480414	5:159480414:T:TA	TTC1	intronic	.
rs73309388	5	159485898	5:159485898:C:G	TTC1	intronic	.
rs115052716	5	159495318	5:159495318:C:T	TTC1;PWWP2A	intergenic	.
rs73309402	5	159497963	5:159497963:C:T	TTC1;PWWP2A	intergenic	.
rs112629504	5	159499991	5:159499991:A:G	TTC1;PWWP2A	intergenic	.
rs7443069	5	159502805	5:159502805:C:T	PWWP2A	downstream	.
rs73311111	5	159504427	5:159504427:C:G	PWWP2A	UTR3	.
rs60306137	5	159506926	5:159506926:A:G	PWWP2A	intronic	.
rs73311120	5	159507985	5:159507985:C:T	PWWP2A	intronic	.
rs113630251	5	159508379	5:159508379:A:G	PWWP2A	intronic	.
rs58275102	5	159508645	5:159508645:A:T	PWWP2A	intronic	.
rs59292015	5	159509122	5:159509122:A:G	PWWP2A	intronic	.
rs111495908	5	159509226	5:159509226:C:T	PWWP2A	intronic	.
rs60801808	5	159509730	5:159509730:A:G	PWWP2A	intronic	.
rs73311123	5	159510530	5:159510530:C:T	PWWP2A	intronic	.
rs73311127	5	159510611	5:159510611:A:G	PWWP2A	intronic	.
rs6882554	5	159512268	5:159512268:A:G	PWWP2A	intronic	.
rs145656668	5	159512715	5:159512715:C:T	PWWP2A	intronic	.
rs111878693	5	159513036	5:159513036:C:G	PWWP2A	intronic	.
rs375583143	5	159513068	5:159513068:C:T	PWWP2A	intronic	.
rs111486983	5	159513114	5:159513114:C:T	PWWP2A	intronic	.
rs73311130	5	159513362	5:159513362:C:T	PWWP2A	intronic	.
rs201811366	5	159513553	5:159513553:A:AT	PWWP2A	intronic	.
rs73311137	5	159513809	5:159513809:G:T	PWWP2A	intronic	.
rs111988279	5	159514188	5:159514188:C:G	PWWP2A	intronic	.
rs73311140	5	159515165	5:159515165:C:T	PWWP2A	intronic	.
rs73311142	5	159515804	5:159515804:A:G	PWWP2A	intronic	.
rs373033434	5	159516037	5:159516037:C:T	PWWP2A	intronic	.
rs111226696	5	159516411	5:159516411:A:G	PWWP2A	intronic	.
rs73311149	5	159517557	5:159517557:C:T	PWWP2A	intronic	.
rs199919289	5	159517810	5:159517810:C:CAG	PWWP2A	intronic	.
rs58423476	5	159519956	5:159519956:A:G	PWWP2A	exonic	synonymous SNV
rs79597571	5	159521197	5:159521197:A:T	PWWP2A	intronic	.
rs116694554	5	159521230	5:159521230:C:T	PWWP2A	intronic	.
rs73311154	5	159521767	5:159521767:G:T	PWWP2A	intronic	.
rs113574196	5	159522292	5:159522292:C:T	PWWP2A	intronic	.
rs746578	2	179605180	2:179605180:A:C	TTN	exonic	synonymous SNV
rs79620362	6	31326858	6:31326858:A:C	HLA-B;MICA-AS1	intergenic	.
rs71563323	6	31327573	6:31327573:C:T	HLA-B;MICA-AS1	intergenic	.
rs14123	1	212534448	1:212534448:C:T	PPP2R5A	UTR3	.
rs10403515	19	30271856	19:30271856:C:T	C19orf12;CCNE1	intergenic	.
rs1808986	1	212561226	1:212561226:A:G	PACC1	intronic	.
rs12403586	1	212586736	1:212586736:C:T	PACC1	intronic	.
rs12138533	1	212538923	1:212538923:C:T	PACC1	intronic	.
rs12119779	1	212559906	1:212559906:C:T	PACC1	intronic	.
rs112067910	1	212572858	1:212572858:C:T	PACC1	intronic	.
rs6569470	6	127158042	6:127158042:C:T	MIR588;RSPO3	intergenic	.
rs12031941	1	212575539	1:212575539:C:T	PACC1	intronic	.
rs9401913	6	127159982	6:127159982:A:G	MIR588;RSPO3	intergenic	.
rs9401914	6	127160264	6:127160264:G:T	MIR588;RSPO3	intergenic	.
rs9385407	6	127161066	6:127161066:A:G	MIR588;RSPO3	intergenic	.
rs11752759	6	127161217	6:127161217:A:C	MIR588;RSPO3	intergenic	.
rs9398818	6	127161861	6:127161861:C:T	MIR588;RSPO3	intergenic	.
rs62426329	6	127162070	6:127162070:A:T	MIR588;RSPO3	intergenic	.
rs35018483	6	127162406	6:127162406:A:G	MIR588;RSPO3	intergenic	.
rs35973496	6	127163126	6:127163126:C:T	MIR588;RSPO3	intergenic	.
rs34897829	6	127163136	6:127163136:A:G	MIR588;RSPO3	intergenic	.
rs34178981	6	127163458	6:127163458:G:T	MIR588;RSPO3	intergenic	.
rs13215166	6	127164360	6:127164360:A:G	MIR588;RSPO3	intergenic	.
rs13201060	6	127164442	6:127164442:C:T	MIR588;RSPO3	intergenic	.
rs2326549	6	127187691	6:127187691:A:G	MIR588;RSPO3	intergenic	.
rs12128965	1	212477092	1:212477092:G:T	PPP2R5A	intronic	.
rs12141427	1	212562252	1:212562252:A:C	PACC1	intronic	.
rs12136095	1	212543806	1:212543806:A:G	PACC1	intronic	.
rs756440804	6	127176234	6:127176234:T:TGTAAA	MIR588;RSPO3	intergenic	.
rs13210511	6	127155711	6:127155711:C:T	MIR588;RSPO3	intergenic	.
rs11119927	1	212569336	1:212569336:C:G	PACC1	intronic	.
rs1056985	1	212535032	1:212535032:G:T	PPP2R5A	UTR3	.
rs62426328	6	127155481	6:127155481:A:G	MIR588;RSPO3	intergenic	.
rs13196855	6	127126146	6:127126146:C:T	MIR588;RSPO3	intergenic	.
6:127123251_GT_G	6	127123251	6:127123251:G:GT	MIR588;RSPO3	intergenic	.
7:46611468_TC_T	7	46611468	7:46611468:T:TC	IGFBP3;LOC730338	intergenic	.
rs13198897	6	127185096	6:127185096:C:T	MIR588;RSPO3	intergenic	.
rs13215495	6	127185451	6:127185451:C:T	MIR588;RSPO3	intergenic	.
rs13215613	6	127185508	6:127185508:C:T	MIR588;RSPO3	intergenic	.
rs9401918	6	127185653	6:127185653:C:T	MIR588;RSPO3	intergenic	.
rs1361832	6	127187019	6:127187019:C:T	MIR588;RSPO3	intergenic	.
rs1930948	6	127187658	6:127187658:A:G	MIR588;RSPO3	intergenic	.
rs1930947	6	127187862	6:127187862:G:T	MIR588;RSPO3	intergenic	.
rs2226176	6	127187949	6:127187949:C:G	MIR588;RSPO3	intergenic	.
6:127177371_ATTTATTTTAT_A	6	127177371	6:127177371:A:ATTTATTTTAT	MIR588;RSPO3	intergenic	.
rs13417557	2	179682625	2:179682625:A:G	TTN;CCDC141	intergenic	.
rs62426324	6	127142458	6:127142458:C:T	MIR588;RSPO3	intergenic	.
rs12191595	6	31094129	6:31094129:C:T	PSORS1C1	intronic	.
rs62436793	6	127163549	6:127163549:A:G	MIR588;RSPO3	intergenic	.
rs11119926	1	212564632	1:212564632:C:T	PACC1	intronic	.
6:127163736_ACT_A	6	127163736	6:127163736:A:ACT	MIR588;RSPO3	intergenic	.
rs11119907	1	212479877	1:212479877:C:T	PPP2R5A	intronic	.
rs12661002	6	127136061	6:127136061:A:G	MIR588;RSPO3	intergenic	.
rs10447394	6	31175252	6:31175252:A:G	HCG27;HLA-C	intergenic	.
rs9375455	6	127119072	6:127119072:C:T	MIR588;RSPO3	intergenic	.
rs12145484	1	212550531	1:212550531:C:T	PACC1	intronic	.
1:212481720_GT_G	1	212481720	1:212481720:G:GT	PPP2R5A	intronic	.
rs116582450	1	212481722	1:212481722:C:T	PPP2R5A	intronic	.
rs13209747	6	127115454	6:127115454:C:T	MIR588;RSPO3	intergenic	.
rs11119910	1	212486274	1:212486274:G:T	PPP2R5A	intronic	.
rs12129267	1	212485375	1:212485375:A:G	PPP2R5A	intronic	.
rs6923071	6	127188502	6:127188502:C:T	MIR588;RSPO3	intergenic	.
rs6923072	6	127188503	6:127188503:A:C	MIR588;RSPO3	intergenic	.
rs2022479	6	127117724	6:127117724:A:G	MIR588;RSPO3	intergenic	.
rs11119908	1	212482070	1:212482070:A:G	PPP2R5A	intronic	.
rs74226135	1	212519947	1:212519947:C:G	PPP2R5A	intronic	.
rs34387931	6	127132285	6:127132285:C:CA	MIR588;RSPO3	intergenic	.
rs9388520	6	127116475	6:127116475:A:G	MIR588;RSPO3	intergenic	.
rs34259221	6	127116787	6:127116787:G:T	MIR588;RSPO3	intergenic	.
rs35111006	6	127117183	6:127117183:C:T	MIR588;RSPO3	intergenic	.
rs77662186	1	212506497	1:212506497:A:G	PPP2R5A	intronic	.
rs62426305	6	127117529	6:127117529:A:C	MIR588;RSPO3	intergenic	.
rs199526	17	44847707	17:44847707:C:G	WNT3	intronic	.
rs12143853	1	212483967	1:212483967:C:T	PPP2R5A	intronic	.
rs777995318	6	127163917	6:127163917:C:CTTTTA	MIR588;RSPO3	intergenic	.
rs112703791	1	212493363	1:212493363:A:T	PPP2R5A	intronic	.
rs12561785	1	212496356	1:212496356:C:T	PPP2R5A	intronic	.
rs12140158	1	212500369	1:212500369:C:T	PPP2R5A	intronic	.
6:127198326_TA_T	6	127198326	6:127198326:T:TA	MIR588;RSPO3	intergenic	.
rs7765977	6	127154049	6:127154049:G:T	MIR588;RSPO3	intergenic	.
rs9372846	6	127154752	6:127154752:C:G	MIR588;RSPO3	intergenic	.
rs9372845	6	127150997	6:127150997:C:T	MIR588;RSPO3	intergenic	.
rs13201789	6	127151751	6:127151751:A:T	MIR588;RSPO3	intergenic	.
rs9401912	6	127152724	6:127152724:A:G	MIR588;RSPO3	intergenic	.
rs12209312	6	31244711	6:31244711:A:C	HLA-C;LINC02571	intergenic	.
rs9388518	6	127103785	6:127103785:A:C	MIR588;RSPO3	intergenic	.
rs13216524	6	127151914	6:127151914:A:G	MIR588;RSPO3	intergenic	.
1:212502263_TA_T	1	212502263	1:212502263:T:TA	PPP2R5A	intronic	.
rs12195316	6	31105005	6:31105005:A:G	PSORS1C1	intronic	.
rs9385405	6	127106997	6:127106997:C:G	MIR588;RSPO3	intergenic	.
rs9388530	6	127148295	6:127148295:A:T	MIR588;RSPO3	intergenic	.
rs56845610	1	212516456	1:212516456:A:AT	PPP2R5A	intronic	.
rs3820513	1	212589557	1:212589557:A:G	PACC1;NENF	intergenic	.
rs2021707	6	127108837	6:127108837:G:T	MIR588;RSPO3	intergenic	.
6:127116639_GTTC_G	6	127116639	6:127116639:G:GTTC	MIR588;RSPO3	intergenic	.
rs12208888	6	31247430	6:31247430:C:T	HLA-C;LINC02571	intergenic	.
rs139697441	16	11571731	16:11571731:C:G	LOC400499	exonic	unknown
rs11154369	6	127100379	6:127100379:A:C	MIR588;RSPO3	intergenic	.
rs9398815	6	127097775	6:127097775:C:T	MIR588;RSPO3	intergenic	.
rs13191519	6	31265752	6:31265752:C:T	LINC02571	ncRNA_intronic	.
rs9401908	6	127105492	6:127105492:A:G	MIR588;RSPO3	intergenic	.
rs7102372	11	47496827	11:47496827:C:T	CELF1	intronic	.
6:31247004_TAGAACTC_T	6	31247004	6:31247004:T:TAGAACTC	HLA-C;LINC02571	intergenic	.
rs13214872	6	31255008	6:31255008:C:G	HLA-C;LINC02571	intergenic	.
rs4805479	19	30264520	19:30264520:C:T	C19orf12;CCNE1	intergenic	.
rs9398816	6	127105529	6:127105529:A:G	MIR588;RSPO3	intergenic	.
rs12216025	6	31247319	6:31247319:C:T	HLA-C;LINC02571	intergenic	.
rs13208617	6	31248819	6:31248819:C:T	HLA-C;LINC02571	intergenic	.
rs55814046	14	36370907	14:36370907:A:G	BRMS1L;LINC00609	intergenic	.
rs11757951	6	127107179	6:127107179:A:G	MIR588;RSPO3	intergenic	.
rs13259840	8	9246431	8:9246431:C:T	LOC157273;TNKS	intergenic	.
rs9388519	6	127107228	6:127107228:C:T	MIR588;RSPO3	intergenic	.
rs12145170	1	212555441	1:212555441:C:G	PACC1	intronic	.
rs71596746	5	5248258	5:5248258:A:G	ADAMTS16	intronic	.
rs2179723	6	127107656	6:127107656:A:G	MIR588;RSPO3	intergenic	.
rs143460030	5	5257137	5:5257137:T:TC	ADAMTS16	intronic	.
rs13200571	6	31271511	6:31271511:A:C	LINC02571;HLA-B	intergenic	.
rs148263039	1	212516297	1:212516297:C:CT	PPP2R5A	intronic	.
rs1690799	6	34237396	6:34237396:C:T	SMIM29;NUDT3	intergenic	.
17:43758116_AAAAG_A	17	43758116	17:43758116:A:AAAAG	LINC02210-CRHR1	intronic	.
rs28732092	6	31052632	6:31052632:G:T	HCG22;C6orf15	intergenic	.
rs771017163	5	107232148	5:107232148:T:TAGA	FBXL17	intronic	.
rs11570067	11	47366095	11:47366095:G:T	MYBPC3	intronic	.
rs375822897	17	43557054	17:43557054:A:AAAAACAAAAC	PLEKHM1	intronic	.
rs192692465	19	52265756	19:52265756:C:T	FPR2	intronic	.
rs184883925	19	52265760	19:52265760:A:G	FPR2	intronic	.
8:9277656_AT_A	8	9277656	8:9277656:A:AT	LOC157273;TNKS	intergenic	.
rs2177843	10	75409877	10:75409877:C:T	SYNPO2L	intronic	.
rs34503049	6	127151576	6:127151576:T:TG	MIR588;RSPO3	intergenic	.
rs16969912	17	75330197	17:75330197:C:T	SEPTIN9	intronic	.
rs142639572	6	127171051	6:127171051:C:T	MIR588;RSPO3	intergenic	.
rs11253	5	107194782	5:107194782:A:G	FBXL17	UTR3	.
rs6457773	6	34373714	6:34373714:A:G	RPS10-NUDT3	intronic	.
rs10100706	8	9321780	8:9321780:C:T	LOC157273;TNKS	intergenic	.
rs1380104	8	9321957	8:9321957:A:C	LOC157273;TNKS	intergenic	.
rs72590068	7	46621401	7:46621401:A:G	IGFBP3;LOC730338	intergenic	.
rs139078746	6	31326504	6:31326504:A:T	HLA-B;MICA-AS1	intergenic	.
rs1980275	3	179786726	3:179786726:C:T	PEX5L;LINC02053	intergenic	.
rs199502	17	44862347	17:44862347:A:G	WNT3	intronic	.
rs2886806	2	179873140	2:179873140:C:T	CCDC141	intronic	.
rs2134739	2	179865846	2:179865846:C:T	CCDC141	intronic	.
rs12207404	6	31236201	6:31236201:A:G	HLA-C	downstream	.
rs76785323	6	127182811	6:127182811:A:C	MIR588;RSPO3	intergenic	.
rs63739862	6	127182815	6:127182815:C:G	MIR588;RSPO3	intergenic	.
rs1776890	6	34237747	6:34237747:A:G	SMIM29;NUDT3	intergenic	.
rs11952652	5	106391438	5:106391438:A:C	LINC01950;EFNA5	intergenic	.
rs66733621	2	179664050	2:179664050:A:G	TTN	intronic	.
rs11772918	7	46609344	7:46609344:A:G	IGFBP3;LOC730338	intergenic	.
rs13212902	6	31101904	6:31101904:C:T	PSORS1C1	intronic	.
rs115458223	5	5261432	5:5261432:A:G	ADAMTS16	intronic	.
rs13198298	6	31103589	6:31103589:C:T	PSORS1C1	intronic	.
rs113845095	5	107194259	5:107194259:C:G	FBXL17	downstream	.
rs779008104	6	127205535	6:127205535:A:AAAACAGATAC	MIR588;RSPO3	intergenic	.
rs12033979	1	212593009	1:212593009:C:T	PACC1;NENF	intergenic	.
rs3828906	6	31464918	6:31464918:A:C	MICB	intronic	.
rs3828907	6	31464930	6:31464930:C:G	MICB	intronic	.
rs3828908	6	31464932	6:31464932:C:T	MICB	intronic	.
rs3828909	6	31464934	6:31464934:A:G	MICB	intronic	.
rs146847802	2	179685829	2:179685829:A:AGTATGT	TTN;CCDC141	intergenic	.
rs201370921	6	127153879	6:127153879:T:TTTC	MIR588;RSPO3	intergenic	.
6:127188095_AG_A	6	127188095	6:127188095:A:AG	MIR588;RSPO3	intergenic	.
rs78583909	5	5269578	5:5269578:A:G	ADAMTS16	intronic	.
rs17197227	6	31140411	6:31140411:C:T	POU5F1;PSORS1C3	intergenic	.
rs6931569	6	31267117	6:31267117:A:G	LINC02571	ncRNA_intronic	.
1:212560562_AC_A	1	212560562	1:212560562:A:AC	PACC1	intronic	.
rs62024491	15	99276297	15:99276297:A:G	IGF1R	intronic	.
rs754807593	11	47251606	11:47251606:T:TGGGACGTTGAGGTGGAA	DDB2	intronic	.
rs7751671	6	34179756	6:34179756:A:G	GRM4;HMGA1	intergenic	.
rs78738444	5	107193989	5:107193989:C:G	FBXL17	downstream	.
rs34672825	15	84703470	15:84703470:C:T	ADAMTSL3	intronic	.
rs57060622	5	107193801	5:107193801:A:G	FBXL17	downstream	.
rs34163229	10	75406912	10:75406912:G:T	SYNPO2L	exonic	nonsynonymous SNV
rs542940592	6	56646834	6:56646834:C:T	DST	intronic	.
rs3812629	10	75407290	10:75407290:A:G	SYNPO2L	exonic	nonsynonymous SNV
rs76873939	5	107194061	5:107194061:A:G	FBXL17	downstream	.
rs114354157	5	5270459	5:5270459:C:T	ADAMTS16	intronic	.
rs13220350	6	127182820	6:127182820:A:C	MIR588;RSPO3	intergenic	.
rs10863965	1	212601099	1:212601099:C:T	PACC1;NENF	intergenic	.
rs74961815	5	107194056	5:107194056:C:T	FBXL17	downstream	.
rs142747269	9	113569509	9:113569509:C:T	MUSK	downstream	.
rs11869791	17	75332946	17:75332946:C:T	SEPTIN9	intronic	.
rs907799	15	99272663	15:99272663:A:G	IGF1R	intronic	.
rs1806872	17	75324474	17:75324474:G:T	SEPTIN9	intronic	.
rs145873050	1	150766213	1:150766213:G:T	CTSS;CTSK	intergenic	.
rs11637666	15	84703874	15:84703874:A:G	ADAMTSL3	intronic	.
rs4473879	6	127174375	6:127174375:C:G	MIR588;RSPO3	intergenic	.
rs2021356	6	127105087	6:127105087:A:G	MIR588;RSPO3	intergenic	.
rs74924988	11	47279765	11:47279765:A:G	NR1H3	intronic	.
rs12522548	5	107195824	5:107195824:C:T	FBXL17	UTR3	.
8:9330433_CAAACA_C	8	9330433	8:9330433:C:CAAACA	LOC157273;TNKS	intergenic	.
rs61895104	11	47527795	11:47527795:A:G	CELF1	intronic	.
rs2021357	6	127105088	6:127105088:A:T	MIR588;RSPO3	intergenic	.
rs116438550	8	11840994	8:11840994:C:T	DEFB135	intronic	.
rs11039238	11	47460901	11:47460901:C:T	RAPSN	intronic	.
rs1504114	18	26122324	18:26122324:A:T	CDH2;MIR302F	intergenic	.
rs76586122	5	107191078	5:107191078:A:G	EFNA5;FBXL17	intergenic	.
rs45547231	11	47469717	11:47469717:A:G	RAPSN	intronic	.
rs12519254	5	107195155	5:107195155:C:T	FBXL17	UTR3	.
rs1368441	5	107195257	5:107195257:A:C	FBXL17	UTR3	.
rs1054248	5	107195262	5:107195262:A:C	FBXL17	UTR3	.
rs464553	6	34315079	6:34315079:G:T	NUDT3;RPS10-NUDT3	intronic	.
rs458576	6	34315091	6:34315091:A:C	NUDT3;RPS10-NUDT3	intronic	.
rs77658370	5	107183767	5:107183767:C:T	EFNA5;FBXL17	intergenic	.
rs11604680	11	47457539	11:47457539:A:G	PSMC3;RAPSN	intergenic	.
rs1388033	1	212603106	1:212603106:A:G	PACC1;NENF	intergenic	.
rs9267354	6	31463208	6:31463208:C:T	MICB	intronic	.
rs875686	15	99272519	15:99272519:A:T	IGF1R	intronic	.
rs3740293	10	75406141	10:75406141:A:C	SYNPO2L	UTR3	.
rs9267383	6	31467115	6:31467115:C:T	MICB	intronic	.
rs6924982	6	34269856	6:34269856:A:T	NUDT3;RPS10-NUDT3	intronic	.
rs199606790	10	75511886	10:75511886:A:AT	SEC24C	intronic	.
rs12522552	5	107195846	5:107195846:G:T	FBXL17	UTR3	.
rs6910465	6	31472193	6:31472193:C:T	MICB	intronic	.
rs4379309	6	127174376	6:127174376:A:G	MIR588;RSPO3	intergenic	.
rs9267381	6	31466769	6:31466769:C:G	MICB	intronic	.
rs116818528	2	57126917	2:57126917:A:G	CCDC85A;VRK2	intergenic	.
6:127148905_GT_G	6	127148905	6:127148905:G:GT	MIR588;RSPO3	intergenic	.
rs4947320	6	31468024	6:31468024:C:T	MICB	intronic	.
rs4947321	6	31468091	6:31468091:G:T	MICB	intronic	.
rs9267388	6	31468485	6:31468485:C:G	MICB	intronic	.
rs9267390	6	31468754	6:31468754:A:G	MICB	intronic	.
rs9267393	6	31469365	6:31469365:A:C	MICB	intronic	.
rs9267394	6	31469401	6:31469401:G:T	MICB	intronic	.
rs9267401	6	31470271	6:31470271:G:T	MICB	intronic	.
rs4713468	6	31470875	6:31470875:A:T	MICB	intronic	.
rs6904546	6	31471147	6:31471147:A:G	MICB	intronic	.
rs6908948	6	31471473	6:31471473:A:G	MICB	intronic	.
rs4947322	6	31471762	6:31471762:A:G	MICB	intronic	.
rs9267415	6	31471830	6:31471830:A:G	MICB	intronic	.
rs9267357	6	31463403	6:31463403:A:T	MICB	intronic	.
rs11633294	15	99275008	15:99275008:A:C	IGF1R	intronic	.
rs3828904	6	31464804	6:31464804:C:G	MICB	intronic	.
rs3828910	6	31464955	6:31464955:C:T	MICB	intronic	.
rs57387508	17	75331526	17:75331526:A:G	SEPTIN9	intronic	.
rs6999852	8	9335968	8:9335968:A:G	LOC157273;TNKS	intergenic	.
rs10688829	6	31463982	6:31463982:T:TAGAA	MICB	intronic	.
rs11780023	8	141992778	8:141992778:C:T	PTK2	intronic	.
rs9267356	6	31463333	6:31463333:A:G	MICB	intronic	.
rs139240369	13	38046424	13:38046424:C:T	CSNK1A1L;LINC01048	intergenic	.
rs9267387	6	31468474	6:31468474:A:G	MICB	intronic	.
rs4713469	6	31472757	6:31472757:G:T	MICB	intronic	.
rs6916960	6	31464325	6:31464325:C:T	MICB	intronic	.
rs199528	17	44843136	17:44843136:C:T	WNT3	intronic	.
rs4951597	1	212600327	1:212600327:A:C	PACC1;NENF	intergenic	.
rs12133582	1	212604885	1:212604885:A:G	PACC1;NENF	intergenic	.
rs7928419	11	47392114	11:47392114:A:G	SPI1	intronic	.
rs114415197	1	212429403	1:212429403:G:T	LINC02608	ncRNA_intronic	.
rs145672619	11	47288075	11:47288075:C:G	NR1H3	intronic	.
rs12519388	5	107195737	5:107195737:C:T	FBXL17	UTR3	.
rs6906565	6	31097814	6:31097814:C:T	PSORS1C1	intronic	.
rs12334478	8	141998765	8:141998765:C:G	PTK2	intronic	.
rs55994889	6	127187921	6:127187921:C:CA	MIR588;RSPO3	intergenic	.
rs3828898	6	31463591	6:31463591:A:G	MICB	intronic	.
rs1388034	1	212603072	1:212603072:A:G	PACC1;NENF	intergenic	.
rs759423859	6	34355535	6:34355535:T:TTAAGC	NUDT3;RPS10-NUDT3	intronic	.
rs9267351	6	31463118	6:31463118:A:T	MICB	intronic	.
rs17160706	5	107228762	5:107228762:A:C	FBXL17	intronic	.
rs4746139	10	75407649	10:75407649:A:C	SYNPO2L	exonic	synonymous SNV
rs61895111	11	47558516	11:47558516:C:T	CELF1	intronic	.
rs11119932	1	212596567	1:212596567:A:T	PACC1;NENF	intergenic	.
rs4791854	17	9486499	17:9486499:A:C	CFAP52	intronic	.
rs4647735	11	47253075	11:47253075:A:T	DDB2	intronic	.
rs78186859	5	107187915	5:107187915:A:G	EFNA5;FBXL17	intergenic	.
rs78138161	5	107196479	5:107196479:A:G	FBXL17	UTR3	.
rs9267366	6	31464229	6:31464229:C:T	MICB	intronic	.
rs17160676	5	107189631	5:107189631:C:G	EFNA5;FBXL17	intergenic	.
rs16930909	10	75561582	10:75561582:C:T	ZSWIM8-AS1;NDST2;ZSWIM8	upstream;downstream	.
rs4114992	10	75566829	10:75566829:A:G	NDST2	intronic	.
rs386699224	6	31463686	6:31463686:G:GA	MICB	intronic	.
rs17190134	6	31021860	6:31021860:C:G	HCG22	intronic	.
rs34990078	5	107197502	5:107197502:A:G	FBXL17	exonic	synonymous SNV
rs78569848	5	107197710	5:107197710:A:G	FBXL17	intronic	.
rs778616340	11	47387213	11:47387213:A:AACTTTCAGTAAGACCTGTGGTG	SPI1	intronic	.
rs150318641	5	5261703	5:5261703:A:G	ADAMTS16	intronic	.
rs9267367	6	31464289	6:31464289:A:G	MICB	intronic	.
rs79564802	1	116310300	1:116310300:C:T	CASQ2	intronic	.
rs35343876	5	107197108	5:107197108:A:G	FBXL17	UTR3	.
rs117788917	8	107921341	8:107921341:C:T	ABRA;ANGPT1	intergenic	.
rs17160677	5	107191287	5:107191287:C:T	EFNA5;FBXL17	intergenic	.
rs35166487	6	31104750	6:31104750:A:AC	PSORS1C1	intronic	.
rs4647759	11	47260142	11:47260142:C:G	DDB2	intronic	.
rs117646021	21	22483731	21:22483731:C:T	NCAM2	intronic	.
rs12196019	6	31005483	6:31005483:A:C	MUC22;HCG22	intergenic	.
rs71561402	6	31007607	6:31007607:A:T	MUC22;HCG22	intergenic	.
rs13191523	6	31009094	6:31009094:A:G	MUC22;HCG22	intergenic	.
rs12207025	6	31010555	6:31010555:C:G	MUC22;HCG22	intergenic	.
rs206925	6	34339982	6:34339982:C:T	NUDT3;RPS10-NUDT3	intronic	.
rs4893861	2	179867425	2:179867425:C:T	CCDC141	intronic	.
11:47302040_TTGA_T	11	47302040	11:47302040:T:TTGA	MADD	intronic	.
rs9368810	6	34374795	6:34374795:A:G	RPS10-NUDT3	intronic	.
rs114418201	5	5260695	5:5260695:G:T	ADAMTS16	intronic	.
rs141389574	11	47301209	11:47301209:C:G	MADD	intronic	.
rs61896047	11	47301405	11:47301405:C:T	MADD	intronic	.
rs41301449	11	47303821	11:47303821:C:T	MADD	intronic	.
rs9267368	6	31464321	6:31464321:A:T	MICB	intronic	.
rs79979728	5	107184736	5:107184736:C:T	EFNA5;FBXL17	intergenic	.
rs2135551	15	84707851	15:84707851:A:G	ADAMTSL3	UTR3	.
rs2732620	17	44362865	17:44362865:A:C	ARL17B	UTR3	.
rs75484240	5	5271088	5:5271088:C:T	ADAMTS16	intronic	.
rs61897423	11	47404018	11:47404018:C:T	SPI1;MIR4487	intergenic	.
rs7129948	11	47661498	11:47661498:A:C	MTCH2	intronic	.
rs11039322	11	47662589	11:47662589:C:T	MTCH2	intronic	.
rs199537335	6	34237370	6:34237370:C:CGA	SMIM29;NUDT3	intergenic	.
rs35317991	16	2744031	16:2744031:A:G	KCTD5	intronic	.
rs9267379	6	31466523	6:31466523:C:G	MICB	intronic	.
rs12576935	11	47246542	11:47246542:A:G	DDB2	intronic	.
rs12189428	5	107196998	5:107196998:A:G	FBXL17	UTR3	.
rs200808496	6	34237376	6:34237376:A:T	SMIM29;NUDT3	intergenic	.
rs4587164	6	34376703	6:34376703:G:T	RPS10-NUDT3	intronic	.
rs12188414	5	107196959	5:107196959:C:T	FBXL17	UTR3	.
rs139995087	7	51174519	7:51174519:C:T	COBL	intronic	.
rs6923947	6	127098553	6:127098553:A:G	MIR588;RSPO3	intergenic	.
rs72859121	11	10522713	11:10522713:A:G	AMPD3	intronic	.
rs11119934	1	212603790	1:212603790:A:G	PACC1;NENF	intergenic	.
rs61895113	11	47564956	11:47564956:A:G	CELF1	intronic	.
rs12285933	11	47565103	11:47565103:G:T	CELF1	intronic	.
rs61897361	11	47346378	11:47346378:A:G	MADD	intronic	.
rs531232067	3	73544836	3:73544836:T:TGTGTAA	PDZRN3	intronic	.
rs12576751	11	47325438	11:47325438:C:T	MADD	intronic	.
rs41304347	11	47330991	11:47330991:A:G	MADD	intronic	.
rs62177296	2	179748029	2:179748029:A:C	CCDC141	intronic	.
rs643753	11	1949470	11:1949470:A:G	TNNT3	intronic	.
rs9267375	6	31466294	6:31466294:G:T	MICB	intronic	.
rs79732683	11	47304596	11:47304596:A:G	MADD	intronic	.
rs12573962	11	47305660	11:47305660:C:G	MADD	intronic	.
rs5027463	6	31462466	6:31462466:A:G	MICB-DT	ncRNA_exonic	.
rs148120524	11	47304709	11:47304709:A:G	MADD	intronic	.
rs28657002	15	99269878	15:99269878:A:T	IGF1R	intronic	.
rs3736101	11	47306628	11:47306628:A:G	MADD	exonic	nonsynonymous SNV
rs7833937	8	9324768	8:9324768:C:G	LOC157273;TNKS	intergenic	.
rs57680742	11	47501888	11:47501888:C:T	CELF1	intronic	.
rs75422278	11	47602879	11:47602879:A:G	NDUFS3	intronic	.
rs7716800	5	107189051	5:107189051:G:T	EFNA5;FBXL17	intergenic	.
rs149150460	11	47344111	11:47344111:C:T	MADD	intronic	.
rs75766230	2	179868496	2:179868496:A:T	CCDC141	intronic	.
rs114442611	2	57115257	2:57115257:C:T	CCDC85A;VRK2	intergenic	.
rs55686521	15	99270441	15:99270441:C:T	IGF1R	intronic	.
rs767274228	7	21536903	7:21536903:T:TCTAGTGGCTGCCAGATGGTG	SP4	intronic	.
rs9267374	6	31466287	6:31466287:C:T	MICB	intronic	.
rs78777726	11	47407721	11:47407721:C:T	SPI1;MIR4487	intergenic	.
rs4722031	7	21481971	7:21481971:A:T	SP4	intronic	.
rs796078827	6	127157703	6:127157703:G:GAA	MIR588;RSPO3	intergenic	.
rs111671909	6	34313198	6:34313198:A:C	NUDT3;RPS10-NUDT3	intronic	.
rs3816724	11	47312045	11:47312045:C:G	MADD	intronic	.
rs61896051	11	47313569	11:47313569:C:T	MADD	intronic	.
rs10227393	7	145062740	7:145062740:C:G	TPK1;CNTNAP2	intergenic	.
rs7768978	6	34404636	6:34404636:C:T	RPS10-NUDT3;PACSIN1	intergenic	.
rs71563321	6	31327399	6:31327399:A:C	HLA-B;MICA-AS1	intergenic	.
rs17726787	11	47529037	11:47529037:A:G	CELF1	intronic	.
rs11000775	10	75539010	10:75539010:C:T	FUT11;CHCHD1	intergenic	.
rs4082339	10	75539812	10:75539812:C:T	FUT11;CHCHD1	intergenic	.
rs61749621	5	107197420	5:107197420:A:G	FBXL17	UTR3	.
11:47330761_CTT_C	11	47330761	11:47330761:C:CTT	MADD	intronic	.
rs3841208	10	75568759	10:75568759:T:TAGAA	NDST2	intronic	.
rs780674582	17	75334409	17:75334409:T:TAGA	SEPTIN9	intronic	.
rs3781216	10	75522404	10:75522404:A:G	SEC24C	intronic	.
rs4746146	10	75527197	10:75527197:C:T	SEC24C	intronic	.
rs4746147	10	75527708	10:75527708:A:G	SEC24C	exonic	synonymous SNV
rs60809795	10	75524021	10:75524021:A:G	SEC24C	intronic	.
2:179289816_TTTTG_T	2	179289816	2:179289816:T:TTTTG	CHROMR	ncRNA_intronic	.
rs10497528	2	179825261	2:179825261:A:G	CCDC141	intronic	.
rs12217245	10	75576483	10:75576483:C:T	CAMK2G	exonic	nonsynonymous SNV
rs41310332	11	47348057	11:47348057:C:T	MADD	intronic	.
rs6930978	6	34270668	6:34270668:C:T	NUDT3;RPS10-NUDT3	intronic	.
rs6601317	8	9325120	8:9325120:C:T	LOC157273;TNKS	intergenic	.
5:107197046_TC_T	5	107197046	5:107197046:T:TC	FBXL17	UTR3	.
rs73185221	8	9232090	8:9232090:A:G	LOC157273;TNKS	intergenic	.
rs138256648	10	75541560	10:75541560:G:GC	CHCHD1	upstream	.
rs138226373	11	47322494	11:47322494:A:AT	MADD	intronic	.
rs78845904	10	75517249	10:75517249:A:C	SEC24C	intronic	.
rs7210038	17	9479048	17:9479048:C:T	STX8	intronic	.
rs3088070	10	75530013	10:75530013:C:T	SEC24C	intronic	.
rs11541237	10	75530962	10:75530962:C:T	SEC24C	UTR3	.
rs11000772	10	75533988	10:75533988:G:T	FUT11	intronic	.
rs11000773	10	75534115	10:75534115:G:T	FUT11	intronic	.
rs9845543	3	179773891	3:179773891:C:G	PEX5L;LINC02053	intergenic	.
rs393155	8	9033093	8:9033093:A:G	PPP1R3B;LOC101929128	intergenic	.
rs206941	6	34260177	6:34260177:C:T	NUDT3;RPS10-NUDT3	intronic	.
rs61897859	11	47247002	11:47247002:A:G	DDB2	intronic	.
rs139983713	16	20074033	16:20074033:A:G	GPR139	intronic	.
rs611928	6	34279400	6:34279400:A:G	NUDT3;RPS10-NUDT3	intronic	.
rs206921	6	34283355	6:34283355:C:T	NUDT3;RPS10-NUDT3	intronic	.
rs1966922	3	39949901	3:39949901:C:G	MYRIP	intronic	.
rs28747023	6	32654807	6:32654807:A:G	HLA-DQB1;HLA-DQA2	intergenic	.
rs9926188	16	2742733	16:2742733:C:T	KCTD5	intronic	.
rs756536751	11	47539266	11:47539266:G:GC	CELF1	intronic	.
rs80269508	8	11852617	8:11852617:C:T	DEFB134	intronic	.
rs6971500	7	46636630	7:46636630:A:G	IGFBP3;LOC730338	intergenic	.
rs4746145	10	75517987	10:75517987:C:T	SEC24C	intronic	.
rs78245530	11	47400309	11:47400309:G:T	SPI1	upstream	.
rs79513206	11	47393494	11:47393494:C:T	SPI1	intronic	.
rs4746150	10	75565935	10:75565935:A:G	NDST2	intronic	.
rs68107903	1	222648447	1:222648447:A:G	LINC02474;HHIPL2	intergenic	.
rs61897424	11	47406065	11:47406065:C:T	SPI1;MIR4487	intergenic	.
rs45489595	11	47291635	11:47291635:C:T	MADD	intronic	.
rs568502	6	34279401	6:34279401:G:T	NUDT3;RPS10-NUDT3	intronic	.
rs9380433	6	34377626	6:34377626:C:T	RPS10-NUDT3	intronic	.
rs410340	6	34271778	6:34271778:C:T	NUDT3;RPS10-NUDT3	intronic	.
rs8076248	17	9486162	17:9486162:C:T	CFAP52	intronic	.
rs16881250	7	46622753	7:46622753:C:T	IGFBP3;LOC730338	intergenic	.
6:31064301_TGGGAGGAG_T	6	31064301	6:31064301:T:TGGGAGGAG	HCG22;C6orf15	intergenic	.
rs5027461	6	31462600	6:31462600:A:C	MICB;MICB-DT	upstream	.
rs2913650	5	5257140	5:5257140:A:G	ADAMTS16	intronic	.
rs2696506	17	44362355	17:44362355:A:G	ARL17B	intronic	.
6:34249282_AACC_A	6	34249282	6:34249282:A:AACC	NUDT3	UTR3	.
