## Supplementary Data 3 for "Deciphering epistatic genetic regulation of cardiac hypertrophy"

### Sheet: Lo-siRF-prioritized SNVs
The 283 lo-siRF prioritized SNVs that show stable association with LVMi (nIndSigSNVs in Table 1) Lo-siRF locus: the lo-siRF-prioritized LV hypertrophy risk locus, denoted by the nearest genes. Semicolon indicates an intergenic region. Note that these loci were assigned according to the hg19 RefSeq Gene annotations using ANNOVAR and that ANNOVAR uses a default of 1 kb as the maximum distance between SNVs and gene boundaries. Roles in epistasis: epistatic, hypostatic, or marginal effect. "Epistatic" loci show not only strong marginal effect to LVMi but also stable interactions with other loci in lo-siRF. "Hypostatic" loci only exhibit stable association to LVMi when interacting with another locus. Loci that show strong marginal effects without adequate evidence of epistatsis by lo-siRF are denoted as "marginal effect". Lo-siRF-prioritized SNVs: rsID of SNVs stably identified by lo-siRF across all three different LVMi binarization thresholds. Variant uniqID: the unique ID defined for each variant as chromosome:hg19 genomic location:allele1:allele2, where alleles are alphabetically ordered. # interactors: Number of interacting SNVs in the partner loci that were stably identified by lo-siRF across three different LVMi binarization thresholds. Note that this value is zero for variants with only marginal association to LVMi. Norm. occurrence as epistasis contributor in siRF: the proportion of occurrence in lo-siRF as an interactor, averaged across all three LVMi binarization thresholds, divided by # interactors. The proportion of occurrence as an interactor is measured by [# decision paths in the random forest for which the feature occurs in an interaction]/[# total decision paths in the random forest]. Note that this metric is unapplicable to variants with only marginal effects on LVMi. Norm. occurrence as marginal factor in siRF: the proportion of occurrence that show marginal associations to LVMi in lo-siRF, defined as [# decision paths in the random forest for which the feature occurs]/[# total decision paths in the random forest], averaged across all three LVMi binarization thresholds. Note that this metric is unapplicable to variants with only hypostatic effects on LVMi. GWAS P-val: p value of a given SNV in genome-wide association study implemented using PLINK. # LD-linked SNVs: the total number of candidate SNPs in LD (at r2 > 0.6) with the given lo-siRF-prioritized SNV, extracted by FUMA (https://fuma.ctglab.nl/). Ensembl Regulation: overlap with regulatory regions defined by Ensembl regulatory build (release 109) for human hearts. Overlap with established human LV enhancers: overlap with human LV enhancers predicted from RNA-seq and H3K27ac Chip-Seq analysis by Spurrell et al. 2022 (PMID: 36130500). PheWAS association with cardiovascular traits: SNVs with significant phenome-wide associations to human cardiac traits (only traits with the lowest p-value is shown here) and their corresponding p-values and reference PMID reported by GWASATLAS (https://atlas.ctglab.nl/).
Lo-siRF locus	Roles in epistasis	Lo-siRF-prioritized SNVs	Variant uniqID	# interactors in epistasis	Norm. occurrence as epistasis contributor in siRF	Norm. occurrence as marginal factor in siRF	GWAS P-val	# LD-linked SNVs (r2>0.6)	Ensembl regulation	Overlap with established human LV enhancers	PheWAS associations with cardiovascular traits	PheWAS P-val	PheWAS PMID
TTN	epistatic	rs66733621	2:179664050:A:G	61	0.00126511	0.058452	8.77968e-06	10	enhancer	NA	Pulse rate	4.938e-07	31427789
TTN	epistatic	rs12465459	2:179672711:C:T	62	0.000979756	0.0481248	5.28445e-06	2	promoter	NA	Pulse rate	9.807e-23	31427789
TTN	epistatic	rs2562845	2:179514433:C:T	50	0.000429791	0.0184394	1.5557e-12	0	NA	NA	Atrial Fibrillation	7.512e-22	29892015
TTN	epistatic	rs12988307	2:179490478:C:T	54	0.000419908	0.0177331	3.46969e-13	5	NA	NA	Atrial Fibrillation	6.056e-24	29892015
TTN	epistatic	rs2562836	2:179579822:A:T	50	0.000401996	0.0154316	1.37084e-11	1	NA	chr2_178706206_178742874	Atrial Fibrillation	3.248e-11	30061737
TTN	epistatic	rs2255167	2:179558282:A:T	50	0.000348942	0.0140284	1.83226e-13	0	NA	NA	Atrial Fibrillation	2.339e-20	29892015
TTN	epistatic	rs3045696	2:179562999:C:CTTAG	51	0.00040147	0.0165893	1.46243e-13	1	NA	NA	Atrial Fibrillation	0.002727	30061737
TTN	epistatic	rs1484116	2:179618462:C:T	48	0.000325092	0.013767	5.39094e-11	0	NA	NA	Atrial Fibrillation	1.047e-10	30061737
TTN	epistatic	rs2562838	2:179579212:C:T	50	0.000318619	0.0114309	1.01047e-11	0	NA	chr2_178706206_178742874	Atrial Fibrillation	6.792e-11	30061737
TTN	epistatic	rs111692972	2:179669931:C:T	12	0.000264924	0.00446957	4.21189e-10	0	promoter, CTCF_binding_site	NA	Pulse rate	1.051e-18	31427789
TTN	epistatic	rs2742327	2:179587687:C:T	52	0.000308553	0.0138456	9.79685e-12	1	enhancer	chr2_178706206_178742874	Atrial Fibrillation	1.261e-10	30061737
TTN	epistatic	rs7559166	2:179628369:G:T	47	0.000291874	0.00997574	5.44025e-08	0	NA	NA	Atrial Fibrillation	2.734e-07	30061737
TTN	epistatic	rs6755456	2:179562140:C:T	49	0.000303749	0.0121274	2.97279e-11	0	NA	NA	Atrial Fibrillation	5.615e-22	30061737
TTN	epistatic	rs2562830	2:179585393:A:G	51	0.000308427	0.0126957	9.65357e-12	0	NA	chr2_178706206_178742874	Atrial Fibrillation	3.526e-11	30061737
TTN	epistatic	rs1484119	2:179628680:C:G	52	0.000294161	0.0114806	6.76743e-11	0	NA	NA	Atrial Fibrillation	7.464e-11	30061737
TTN	epistatic	rs17076	2:179595117:C:G	52	0.00028189	0.0111744	4.75209e-12	0	NA	chr2_178706206_178742874	Atrial Fibrillation	3.534e-15	30061737
TTN	epistatic	rs2742331	2:179576596:A:T	52	0.000293846	0.012788	1.04472e-11	0	NA	chr2_178706206_178742874	Atrial Fibrillation	8.309e-11	30061737
TTN	epistatic	2:179649925_GA_G	2:179649925:G:GA	8	0.000222381	0.00344108	7.89392e-10	0	NA	NA	NA	NA	NA
TTN	epistatic	rs4471922	2:179633298:G:T	48	0.000277123	0.0110525	5.41184e-11	0	NA	NA	Atrial Fibrillation	2.43e-11	30061737
TTN	epistatic	rs2562834	2:179580583:C:T	48	0.000258136	0.00956835	3.4326e-12	0	NA	chr2_178706206_178742874	Atrial Fibrillation	1.062e-15	30061737
TTN	epistatic	rs2472751	2:179539903:A:C	49	0.00026564	0.0109309	7.03356e-13	0	NA	NA	Atrial Fibrillation	1.646e-14	30061737
TTN	epistatic	rs12693162	2:179488194:C:T	50	0.000251562	0.0106437	2.47891e-12	2	NA	NA	Atrial Fibrillation	1.869e-15	30061737
TTN	epistatic	rs71394376	2:179531078:A:AATGT	49	0.000268711	0.0108464	2.73727e-12	0	NA	NA	PR interval	0.0115377	31217584
TTN	epistatic	rs16866418	2:179490954:C:T	45	0.000238924	0.0078564	2.11464e-10	1	NA	chr2_178625949_178641307	Atrial Fibrillation	2.248e-23	30061737
TTN	epistatic	rs16866420	2:179491235:G:T	50	0.000249371	0.00957285	9.43607e-13	15	NA	chr2_178625949_178641307	Atrial Fibrillation	3.885e-16	29892015
TTN	epistatic	rs2291313	2:179632710:C:T	49	0.000217169	0.00856766	3.96542e-11	0	NA	NA	Atrial Fibrillation	4.4e-11	30061737
TTN	epistatic	rs2303828	2:179547860:A:G	47	0.000225762	0.00905622	4.28278e-11	0	NA	NA	Atrial Fibrillation	3.429e-22	30061737
TTN	epistatic	rs4894042	2:179628362:A:G	40	0.000195469	0.00619738	7.22767e-09	2	NA	NA	Atrial Fibrillation	8.913e-11	30061737
TTN	epistatic	rs71023451	2:179541402:A:AG	47	0.000195048	0.00791442	4.773e-10	0	NA	NA	Atrial Fibrillation	0.0002923	30061737
TTN	epistatic	rs13420249	2:179665823:C:T	11	0.000149613	0.00254496	2.33601e-09	1	NA	NA	Pulse rate	2.715e-20	31427789
TTN	epistatic	rs6750145	2:179582605:A:G	42	0.000165945	0.00538795	1.35247e-09	0	NA	chr2_178706206_178742874	Atrial Fibrillation	5.123e-17	30061737
TTN	epistatic	rs1484118	2:179619958:A:C	40	0.000159463	0.00489578	6.42877e-09	0	NA	NA	Atrial Fibrillation	1.938e-11	30061737
TTN	epistatic	rs11893580	2:179609245:A:G	50	0.000160611	0.00643229	4.28681e-09	0	NA	NA	Atrial Fibrillation	2.807e-11	30061737
TTN	epistatic	rs62178977	2:179582162:C:T	42	0.000138755	0.00463726	7.06189e-10	3	NA	chr2_178706206_178742874	Atrial Fibrillation	1.004e-17	30061737
TTN	epistatic	rs2129110	2:179591055:A:C	40	0.000133513	0.00447048	3.45438e-09	0	NA	chr2_178706206_178742874	Atrial Fibrillation	5.219e-17	30061737
TTN	epistatic	rs62178978	2:179583398:C:T	38	0.00011958	0.00369496	1.25166e-09	0	NA	chr2_178706206_178742874	Atrial Fibrillation	4.992e-17	30061737
TTN	epistatic	rs35112591	2:179543217:C:T	39	0.000122222	0.00374343	1.87081e-10	0	NA	NA	Atrial Fibrillation	5.309e-22	30061737
TTN	epistatic	rs562464719	2:179591260:C:CAA	42	0.000113978	0.00411485	1.3165e-09	0	NA	chr2_178706206_178742874	NA	NA	NA
TTN	epistatic	rs62178975	2:179551083:A:G	28	0.000104871	0.00289832	2.03395e-10	14	NA	NA	Atrial Fibrillation	6.792e-07	30061737
TTN	epistatic	rs1429094	2:179515774:A:G	32	0.000115727	0.00277995	6.9404e-10	0	NA	NA	Atrial Fibrillation	3.926e-23	30061737
TTN	epistatic	rs12997957	2:179576401:C:T	44	0.00011444	0.00347069	7.20166e-10	0	NA	chr2_178706206_178742874	Atrial Fibrillation	5.432e-18	30061737
TTN	epistatic	rs62178972	2:179541612:C:T	32	9.83164e-05	0.00272682	2.44274e-10	0	NA	NA	Atrial Fibrillation	2.299e-21	30061737
TTN	epistatic	rs12622914	2:179580093:A:C	38	9.15684e-05	0.00297763	7.71652e-10	1	NA	chr2_178706206_178742874	Atrial Fibrillation	1.168e-17	30061737
TTN	epistatic	rs10184892	2:179656482:A:G	20	8.47601e-05	0.00168717	6.03546e-08	10	NA	NA	Resting heart rate	2e-20	30940143
TTN	epistatic	rs12998857	2:179533609:A:C	33	8.97147e-05	0.00219743	2.66299e-09	0	NA	NA	Atrial Fibrillation	1.764e-20	30061737
TTN	epistatic	rs3816782	2:179631362:A:C	35	9.50984e-05	0.00240174	3.60741e-07	0	NA	NA	Atrial Fibrillation	5.571e-08	29892015
TTN	epistatic	rs12614435	2:179489726:A:G	39	9.37002e-05	0.003565	2.60655e-10	16	NA	NA	Atrial Fibrillation	8.198e-23	30061737
TTN	epistatic	2:179563090_TAA_T	2:179563090:T:TAA	10	7.89504e-05	0.0011852	3.12101e-06	1	NA	NA	NA	NA	NA
TTN	epistatic	rs2279472	2:179672414:C:T	10	6.54924e-05	0.00157698	1.49142e-09	2	promoter	NA	Pulse rate	1.24e-22	31427789
TTN	epistatic	rs746578	2:179605180:A:C	21	6.57597e-05	0.00147908	0.00103321	57	NA	chr2_178706206_178742874	Atrial Fibrillation	6.953e-12	30061737
TTN	epistatic	rs78619854	2:179506414:A:C	8	4.65542e-05	0.000496484	4.12481e-07	2	NA	NA	Resting heart rate	3.5e-16	30940143
TTN	marginal effect	rs142158088	2:179622850:C:T	0	NA	8.02041e-05	2.47821e-08	1	NA	NA	Resting heart rate	1e-44	30940143
CCDC141	epistatic	rs7591091	2:179754194:C:T	133	0.00270328	0.24397	3.67172e-11	3	NA	chr2_178888473_178901120	Pulse rate	2.165e-37	31427789
CCDC141	epistatic	rs7573293	2:179753245:C:T	132	0.0012556	0.108217	9.78323e-08	0	NA	chr2_178888473_178901120	Pulse rate	1.794e-70	31427789
CCDC141	epistatic	rs1873164	2:179753549:A:G	132	0.00105527	0.0906631	1.24051e-10	15	NA	chr2_178888473_178901120	Pulse rate	4.459e-84	31427789
CCDC141	epistatic	rs2886806	2:179873140:C:T	132	0.00108828	0.0898468	8.11813e-06	22	NA	NA	Pulse rate	1.04e-07	31427789
CCDC141	epistatic	rs4243393	2:179871375:A:G	132	0.000864956	0.0739178	4.8212e-06	3	NA	NA	Pulse rate	1.658e-07	31427789
CCDC141	epistatic	rs62177296	2:179748029:A:C	131	0.000593034	0.0460658	1.41487e-05	2	enhancer	NA	Pulse rate	9.93e-18	31427789
CCDC141	epistatic	rs11893004	2:179731655:A:G	131	0.000606832	0.0471593	7.14581e-06	7	NA	chr2_178849388_178881735	Pulse rate	2.005e-17	31427789
CCDC141	epistatic	rs10497528	2:179825261:A:G	128	0.000411606	0.0338105	1.53177e-05	0	NA	NA	Pulse rate	4.782e-19	31427789
CCDC141	epistatic	rs4894064	2:179785383:C:T	126	0.000333965	0.0265333	7.13084e-06	0	NA	chr2_178903791_178925225	Pulse rate	1.15e-20	31427789
CCDC141	epistatic	rs7602042	2:179766048:C:G	121	0.000294943	0.0242732	1.30848e-07	0	NA	NA	NA	NA	NA
CCDC141	epistatic	rs6750760	2:179759810:A:G	124	0.000269732	0.022147	5.7522e-08	1	NA	chr2_178888473_178901120	Resting heart rate	2.4e-51	30940143
CCDC141	epistatic	rs10167882	2:179776290:G:T	126	0.000275597	0.0229367	1.13533e-07	0	NA	chr2_178903791_178925225	Resting heart rate	6.6e-50	30940143
CCDC141	epistatic	rs12468290	2:179844471:C:G	127	0.000296351	0.0230362	4.17184e-06	1	NA	NA	Pulse rate	1.641e-12	31427789
CCDC141	epistatic	rs2130220	2:179787062:C:G	127	0.000279357	0.0228363	2.86678e-07	0	NA	chr2_178903791_178925225	Resting heart rate	3.6e-47	30940143
CCDC141	epistatic	rs6725028	2:179826241:A:G	125	0.000264514	0.0216505	5.3213e-06	0	NA	NA	Pulse rate	2.784e-12	31427789
CCDC141	epistatic	rs1489487	2:179778444:A:G	123	0.000255594	0.0206782	3.33673e-07	0	enhancer, CTCF_binding_site	chr2_178903791_178925225	Resting heart rate	3.2e-50	30940143
CCDC141	epistatic	rs6751992	2:179838134:A:G	122	0.000241559	0.0194175	4.58391e-06	0	NA	NA	Pulse rate	2.489e-12	31427789
CCDC141	epistatic	rs6724114	2:179778417:C:T	124	0.000258699	0.020378	3.37032e-07	0	enhancer, CTCF_binding_site	chr2_178903791_178925225	Resting heart rate	3.3e-50	30940143
CCDC141	epistatic	rs12990128	2:179780855:A:C	121	0.000245403	0.0198265	3.46514e-07	0	CTCF_binding_site	chr2_178903791_178925225	Resting heart rate	4.8e-50	30940143
CCDC141	epistatic	rs7562602	2:179765674:C:T	125	0.000261667	0.0222978	1.4732e-07	0	NA	chr2_178888473_178901120	Resting heart rate	1.2e-50	30940143
CCDC141	epistatic	2:179825838_TG_T	2:179825838:T:TG	125	0.000244097	0.0202938	6.63311e-06	0	NA	NA	Coronary artery disease (SOFT definition including angina)	0.011661	28714975
CCDC141	epistatic	rs12618871	2:179733594:A:C	121	0.000230182	0.0176136	1.92877e-06	1	NA	chr2_178849388_178881735	Atrial fibrillation	0.0008634	30061737
CCDC141	epistatic	rs12999923	2:179777279:A:T	124	0.000231441	0.0185007	1.6574e-06	0	enhancer	chr2_178903791_178925225	Pulse rate	2.773e-18	31427789
CCDC141	epistatic	rs4893859	2:179786527:G:T	122	0.000200453	0.0158155	1.82922e-06	0	NA	chr2_178903791_178925225	Pulse rate	4.83e-17	31427789
CCDC141	epistatic	rs13019110	2:179785274:C:T	120	0.000223102	0.0168297	2.01066e-06	0	NA	chr2_178903791_178925225	Pulse rate	3.664e-17	31427789
CCDC141	epistatic	rs12468981	2:179780247:C:T	121	0.000220776	0.0168343	2.69366e-06	0	NA	chr2_178903791_178925225	Pulse rate	3.22e-18	31427789
CCDC141	epistatic	rs13012653	2:179784247:A:G	122	0.000209321	0.0158336	2.6565e-06	0	NA	chr2_178903791_178925225	Pulse rate	2.893e-17	31427789
CCDC141	epistatic	rs11684630	2:179792035:C:G	128	0.000220441	0.0179636	7.95188e-07	0	NA	NA	Resting heart rate	4.8e-46	30940143
CCDC141	epistatic	rs11675573	2:179840918:A:C	120	0.000183362	0.014145	9.73271e-07	1	NA	NA	Pulse rate	6.989e-23	31427789
CCDC141	epistatic	rs2200826	2:179822321:A:G	122	0.00016648	0.0127382	2.25298e-06	0	NA	NA	Pulse rate	1.292e-19	31427789
CCDC141	epistatic	rs745785060	2:179846123:A:AC	113	0.000174383	0.0134692	2.96231e-06	0	NA	NA	QT interval	0.0181	31217584
CCDC141	epistatic	rs10169992	2:179789559:A:G	119	0.000157365	0.0121688	7.31249e-07	1	enhancer	chr2_178903791_178925225	Resting heart rate	1.6e-43	30940143
CCDC141	epistatic	rs375847585	2:179847369:G:GC	118	0.000152867	0.0120815	5.71426e-06	1	NA	NA	NA	NA	NA
CCDC141	epistatic	rs6727743	2:179831974:A:G	115	0.000161406	0.0122525	1.38365e-06	0	NA	NA	Pulse rate	7.139e-19	31427789
CCDC141	epistatic	rs199577924	2:179827365:C:CCTTTCCTT	116	0.000160942	0.0122351	2.46203e-06	0	NA	NA	NA	NA	NA
CCDC141	epistatic	rs16866583	2:179840141:A:G	120	0.000146182	0.0102613	3.40257e-06	2	NA	NA	Pulse rate	2.034e-19	31427789
CCDC141	epistatic	rs7564036	2:179704973:A:G	1	4.87828e-05	0.000783051	1.40601e-08	0	NA	NA	Pulse rate	3.362e-31	31427789
CCDC141	epistatic	rs4308154	2:179847343:C:T	114	0.000145493	0.0116517	3.42116e-06	0	NA	NA	NA	NA	NA
CCDC141	epistatic	rs924800	2:179838102:A:T	112	0.000143008	0.0106158	2.79075e-06	0	NA	NA	Pulse rate	2.751e-19	31427789
CCDC141	epistatic	rs10930845	2:179797991:C:T	120	0.000160504	0.0129045	8.36774e-07	0	NA	NA	Resting heart rate	4.7e-42	30940143
CCDC141	epistatic	rs11694943	2:179846540:A:G	113	0.000145459	0.011522	1.33771e-06	0	NA	NA	Relative wall thickness	0.001209	29403010
CCDC141	epistatic	rs4894072	2:179845474:C:G	110	0.000137742	0.00957224	1.72215e-06	0	NA	NA	Pulse rate	6.295e-19	31427789
CCDC141	epistatic	rs13403584	2:179842062:A:T	112	0.000140757	0.0101114	3.35342e-06	1	NA	NA	Resting heart rate	3.8e-39	30940143
CCDC141	epistatic	2:179828633_GAGA_G	2:179828633:G:GAGA	109	0.000147375	0.0111239	3.43398e-06	0	enhancer	NA	QT interval	0.01766	31217584
CCDC141	epistatic	rs1847420	2:179843612:A:G	112	0.000150004	0.011245	2.62309e-06	0	open_chromatin_region	NA	Pulse rate	1.823e-19	31427789
CCDC141	epistatic	rs7574599	2:179829531:A:T	114	0.00013426	0.0104707	1.44872e-06	0	NA	NA	Pulse rate	8.112e-19	31427789
CCDC141	epistatic	rs12622500	2:179713329:C:G	16	8.84991e-05	0.0022832	1.49422e-10	0	NA	NA	Pulse rate	1.266e-26	31427789
CCDC141	epistatic	rs4893861	2:179867425:C:T	94	0.000123072	0.00792973	1.32314e-05	0	NA	NA	Pulse rate	9.603e-08	31427789
CCDC141	epistatic	rs6730345	2:179859977:A:T	98	0.00012169	0.00812484	3.24294e-06	2	NA	NA	Pulse rate	7.159e-08	31427789
CCDC141	epistatic	rs2134739	2:179865846:C:T	91	0.000109259	0.00645991	8.19652e-06	2	NA	NA	Pulse rate	8.797e-08	31427789
CCDC141	epistatic	rs6715920	2:179836298:G:T	114	0.000115376	0.00916705	2.94625e-06	0	NA	NA	Resting heart rate	1.7e-39	30940143
CCDC141	epistatic	rs75886803	2:179740338:A:G	15	8.00123e-05	0.00227671	3.3451e-09	0	NA	chr2_178849388_178881735	Pulse rate	1.307e-17	31427789
CCDC141	epistatic	rs2220127	2:179711376:C:T	52	7.62747e-05	0.00346822	3.94299e-07	15	enhancer	NA	Pulse rate	1.233e-16	31427789
CCDC141	epistatic	rs12619308	2:179729270:G:T	19	6.35522e-05	0.00147585	1.24706e-09	0	NA	chr2_178849388_178881735	Pulse rate	9.814e-16	31427789
CCDC141	epistatic	rs535328260	2:179749971:T:TAA	29	5.86772e-05	0.00174356	5.85894e-07	0	NA	NA	NA	NA	NA
CCDC141	epistatic	rs55807016	2:179716856:A:G	30	6.25614e-05	0.00212129	1.29589e-09	1	NA	chr2_178849388_178881735	Pulse rate	2.519e-15	31427789
CCDC141	epistatic	rs73973181	2:179752984:C:T	17	4.75321e-05	0.00155693	8.98561e-09	0	NA	NA	Pulse rate	1.724e-18	31427789
CCDC141	epistatic	rs76580576	2:179721931:A:T	24	4.01218e-05	0.00158747	1.187e-09	0	NA	chr2_178849388_178881735	Pulse rate	3.952e-16	31427789
CCDC141	epistatic	rs75766230	2:179868496:A:T	5	3.57655e-05	0.000638424	1.45092e-05	1	NA	NA	Resting heart rate	2.4e-34	30940143
CCDC141	epistatic	2:179714605_GAATT_G	2:179714605:G:GAATT	11	3.09711e-05	0.00132478	1.63762e-09	0	NA	chr2_178849388_178881735	NA	NA	NA
CCDC141	epistatic	rs73973171	2:179722521:A:G	19	4.40248e-05	0.00123341	1.15312e-09	0	NA	chr2_178849388_178881735	Pulse rate	1.008e-15	31427789
CCDC141	epistatic	rs73973173	2:179730268:A:G	11	3.06355e-05	0.000686466	5.28755e-09	0	NA	chr2_178849388_178881735	Pulse rate	2.354e-17	31427789
CCDC141	epistatic	rs115150884	2:179793839:C:G	7	2.94653e-05	0.000428869	1.71319e-07	1	NA	NA	Resting heart rate	9.1e-72	30940143
CCDC141	epistatic	rs1873163	2:179753695:C:T	6	4.23479e-05	0.00133794	8.57639e-09	1	NA	chr2_178888473_178901120	Pulse rate	3.384e-18	31427789
CCDC141	epistatic	rs60105920	2:179747968:A:G	4	2.1109e-05	0.000449233	4.54884e-09	1	enhancer	NA	Pulse rate	7.405e-18	31427789
IGF1R	epistatic	rs62024491	15:99276297:A:G	62	0.000903328	0.0405204	9.43338e-06	20	promoter	chr15_98711458_98733263	Atrial Fibrillation	9.521e-09	29892015
IGF1R	epistatic	rs907799	15:99272663:A:G	55	0.000870317	0.0349556	1.01564e-05	11	promoter	chr15_98711458_98733263	Atrial Fibrillation	4.932e-09	29892015
IGF1R	epistatic	rs55686521	15:99270441:C:T	56	0.000864662	0.0344276	1.45109e-05	5	promoter	chr15_98711458_98733263	Atrial Fibrillation	6.479e-09	29892015
IGF1R	epistatic	rs28657002	15:99269878:A:T	55	0.000848099	0.0333946	1.4308e-05	15	promoter	chr15_98711458_98733263	Atrial Fibrillation	3.757e-09	29892015
IGF1R	epistatic	rs11633294	15:99275008:A:C	60	0.000805181	0.0347063	1.13896e-05	8	promoter	chr15_98711458_98733263	Atrial Fibrillation	1.607e-08	29892015
IGF1R	epistatic	rs875686	15:99272519:A:T	58	0.000758826	0.0326378	1.09783e-05	1	promoter	chr15_98711458_98733263	Atrial Fibrillation	4.837e-09	29892015
LOC157273;TNKS	hypostatic	rs6999852	8:9335968:A:G	59	0.00142888	NA	1.14697e-05	0	NA	NA	Heart rate recovery at 10 seconds	0.0029	29497042
LOC157273;TNKS	hypostatic	rs73185221	8:9232090:A:G	57	0.00105322	NA	1.56249e-05	21	NA	NA	Heart rate recovery at 10 seconds	0.00045	29497042
LOC157273;TNKS	hypostatic	rs71537873	8:9361262:A:AG	54	0.000902907	NA	9.57646e-07	3	NA	NA	NA	NA	NA
LOC157273;TNKS	hypostatic	rs34969336	8:9297983:A:T	56	0.000639655	NA	1.34342e-06	1	NA	NA	Nonischemic cardiomyopathy	0.0267531	30586722
LOC157273;TNKS	hypostatic	rs73185242	8:9255004:C:T	53	0.000635574	NA	3.12784e-06	0	NA	NA	Heart rate recovery at 10 seconds	0.00027	29497042
LOC157273;TNKS	hypostatic	rs11785593	8:9256324:C:T	57	0.000616518	NA	3.36656e-06	1	NA	NA	Heart rate recovery at 10 seconds	0.00026	29497042
LOC157273;TNKS	hypostatic	rs13275717	8:9300098:C:G	52	0.000545491	NA	2.12576e-06	0	NA	NA	Nonischemic cardiomyopathy	0.0265746	30586722
LOC157273;TNKS	hypostatic	rs13259840	8:9246431:C:T	55	0.000540609	NA	6.66873e-06	3	NA	NA	Heart rate increase	0.00042	29497042
LOC157273;TNKS	hypostatic	rs34350025	8:9303638:G:T	57	0.000541209	NA	2.71125e-06	0	NA	NA	Nonischemic cardiomyopathy	0.0286517	30586722
LOC157273;TNKS	hypostatic	8:9359344_GT_G	8:9359344:G:GT	50	0.000468989	NA	3.66312e-06	1	NA	NA	NA	NA	NA
LOC157273;TNKS	hypostatic	rs7001721	8:9271410:C:T	52	0.000471704	NA	6.20111e-07	1	NA	NA	Heart rate increase	0.0062	29497042
LOC157273;TNKS	hypostatic	rs7814570	8:9366312:A:G	51	0.000443953	NA	4.68004e-07	0	NA	NA	Heart rate increase	0.0015	29497042
LOC157273;TNKS	hypostatic	rs66494175	8:9315680:G:T	51	0.000448998	NA	6.57631e-07	0	NA	NA	Heart rate recovery at 10 seconds	0.00098	29497042
LOC157273;TNKS	hypostatic	rs7833937	8:9324768:C:G	53	0.000452951	NA	1.43301e-05	0	NA	NA	Heart rate increase	0.001	29497042
LOC157273;TNKS	hypostatic	rs11249928	8:9363260:C:T	52	0.00042351	NA	7.48093e-07	0	NA	NA	Heart rate increase	0.0014	29497042
LOC157273;TNKS	hypostatic	rs6601317	8:9325120:C:T	52	0.000420509	NA	1.54832e-05	5	NA	NA	Heart rate recovery at 10 seconds	0.0029	29497042
LOC157273;TNKS	hypostatic	rs10107887	8:9364664:C:T	51	0.000436991	NA	1.07389e-06	0	NA	NA	Heart rate increase	0.0032	29497042
LOC157273;TNKS	hypostatic	rs4841163	8:9366178:C:G	50	0.000389541	NA	7.28659e-07	0	NA	NA	Heart rate increase	0.0013	29497042
LOC157273;TNKS	hypostatic	rs35353426	8:9297246:C:T	51	0.000389216	NA	1.505e-06	0	NA	NA	Heart rate recovery at 10 seconds	0.00084	29497042
LOC157273;TNKS	hypostatic	8:9330433_CAAACA_C	8:9330433:C:CAAACA	52	0.000412901	NA	1.03903e-05	5	NA	NA	NA	NA	NA
LOC157273;TNKS	hypostatic	8:9323026_GA_G	8:9323026:G:GA	50	0.000402102	NA	2.20751e-06	0	NA	NA	NA	NA	NA
LOC157273;TNKS	hypostatic	rs1380104	8:9321957:A:C	50	0.00039087	NA	7.79145e-06	0	NA	NA	Heart rate recovery at 10 seconds	0.0013	29497042
LOC157273;TNKS	hypostatic	rs4841160	8:9357821:A:G	50	0.000368477	NA	1.12121e-06	1	open_chromatin_region	NA	Heart rate increase	0.0027	29497042
LOC157273;TNKS	hypostatic	rs6981800	8:9357539:C:T	52	0.000361098	NA	1.40704e-06	0	NA	NA	Heart rate recovery at 10 seconds	0.0028	29497042
LOC157273;TNKS	hypostatic	rs6601321	8:9363654:A:T	52	0.000361661	NA	5.38536e-07	0	NA	NA	Heart rate increase	0.0028	29497042
LOC157273;TNKS	hypostatic	rs63377660	8:9357378:C:CT	56	0.000339008	NA	1.85114e-06	0	NA	NA	Atrial fibrillation	0.002649	30061737
LOC157273;TNKS	hypostatic	rs7830572	8:9356802:G:T	51	0.000370985	NA	1.68519e-06	0	enhancer	NA	Heart rate recovery at 10 seconds	0.0028	29497042
LOC157273;TNKS	hypostatic	rs6601320	8:9355888:C:G	53	0.000349414	NA	2.12342e-06	0	NA	NA	Heart rate recovery at 10 seconds	0.0038	29497042
LOC157273;TNKS	hypostatic	rs13267391	8:9356714:C:T	51	0.000346123	NA	1.41896e-06	0	NA	NA	Heart rate recovery at 10 seconds	0.0021	29497042
LOC157273;TNKS	hypostatic	rs10100706	8:9321780:C:T	51	0.000339516	NA	7.77388e-06	2	NA	NA	Heart rate recovery at 10 seconds	0.0013	29497042
LOC157273;TNKS	hypostatic	rs4557706	8:9357369:C:G	51	0.000345879	NA	1.48115e-06	1	NA	NA	Heart rate increase	0.0029	29497042
LOC157273;TNKS	hypostatic	rs11249927	8:9361606:C:T	49	0.000304574	NA	8.53747e-07	1	open_chromatin_region	NA	Heart rate increase	0.00096	29497042
LOC157273;TNKS	hypostatic	rs796924627	8:9357477:A:ATTTTAT	49	0.000292274	NA	1.54926e-06	0	NA	NA	NA	NA	NA
LOC157273;TNKS	hypostatic	rs144432421	8:9356847:C:CATT	48	0.000283898	NA	2.00522e-06	0	NA	NA	Atrial fibrillation	0.0027	30061737
LOC157273;TNKS	hypostatic	rs7839316	8:9358245:C:T	49	0.000278312	NA	9.71006e-07	0	NA	NA	QRS interval	0.0405788	31217584
LOC157273;TNKS	hypostatic	rs11994201	8:9260769:A:G	49	0.000253572	NA	2.51191e-06	0	NA	NA	Heart rate recovery at 10 seconds	0.0073	29497042
LOC157273;TNKS	hypostatic	rs13268219	8:9356440:C:T	48	0.000260483	NA	1.61719e-06	1	NA	NA	NA	NA	NA
LOC157273;TNKS	hypostatic	rs13257746	8:9356449:A:G	48	0.000234036	NA	4.46705e-06	0	NA	NA	NA	NA	NA
LOC157273;TNKS	hypostatic	rs17663546	8:9293517:C:G	48	0.000224159	NA	1.8632e-06	0	NA	NA	Heart rate recovery at 10 seconds	0.0014	29497042
LOC157273;TNKS	hypostatic	rs4841150	8:9292564:A:T	46	0.000225001	NA	7.93828e-07	0	NA	NA	Heart rate recovery at 10 seconds	0.002	29497042
LOC157273;TNKS	hypostatic	rs7009845	8:9276330:A:G	49	0.000215895	NA	2.6405e-06	0	NA	NA	Heart rate recovery at 10 seconds	0.001	29497042
LOC157273;TNKS	hypostatic	rs1458944	8:9279811:G:T	48	0.000210682	NA	1.32423e-06	0	NA	NA	Heart rate recovery at 10 seconds	0.0006	29497042
LOC157273;TNKS	hypostatic	rs7001736	8:9271444:C:G	48	0.000215598	NA	1.07192e-06	0	NA	NA	Heart rate recovery at 10 seconds	0.0012	29497042
LOC157273;TNKS	hypostatic	rs35737154	8:9276034:A:G	48	0.000215354	NA	2.53514e-06	0	NA	NA	Heart rate recovery at 10 seconds	0.003	29497042
LOC157273;TNKS	hypostatic	rs7005656	8:9284770:C:T	48	0.00020356	NA	8.53307e-07	0	NA	NA	Heart rate recovery at 10 seconds	0.00053	29497042
LOC157273;TNKS	hypostatic	rs13281098	8:9279553:A:C	50	0.000207762	NA	5.21135e-06	0	NA	NA	Heart rate recovery at 10 seconds	0.00088	29497042
LOC157273;TNKS	hypostatic	8:9277656_AT_A	8:9277656:A:AT	48	0.000208273	NA	7.50352e-06	0	NA	NA	NA	NA	NA
LOC157273;TNKS	hypostatic	rs67172995	8:9284253:C:T	47	0.000200526	NA	4.8702e-08	0	NA	NA	Heart rate recovery at 10 seconds	0.00095	29497042
LOC157273;TNKS	hypostatic	rs13259937	8:9277055:C:T	49	0.000195302	NA	4.90424e-06	0	NA	NA	Heart rate recovery at 10 seconds	0.00066	29497042
LOC157273;TNKS	hypostatic	rs17730811	8:9289587:A:G	46	0.000188044	NA	8.428e-07	0	open_chromatin_region	NA	Heart rate recovery at 10 seconds	0.0014	29497042
LOC157273;TNKS	hypostatic	rs17663618	8:9293694:A:G	46	0.000195211	NA	5.64083e-07	0	NA	NA	Heart rate recovery at 10 seconds	0.0024	29497042
LOC157273;TNKS	hypostatic	rs36084216	8:9288376:A:T	45	0.000196759	NA	1.06623e-06	0	NA	NA	Heart rate recovery at 10 seconds	0.0024	29497042
LOC157273;TNKS	hypostatic	rs6998326	8:9273585:A:T	44	0.000190099	NA	2.66786e-06	0	enhancer	NA	Heart rate recovery at 10 seconds	0.00017	29497042
LOC157273;TNKS	hypostatic	rs2125523	8:9274092:C:T	47	0.000193116	NA	1.98561e-06	0	NA	NA	Heart rate recovery at 10 seconds	0.00029	29497042
LOC157273;TNKS	hypostatic	8:9264215_GC_G	8:9264215:G:GC	46	0.000188107	NA	6.07739e-07	0	NA	NA	Atrial fibrillation	0.00664	30061737
LOC157273;TNKS	hypostatic	rs4841143	8:9273094:C:T	46	0.000177182	NA	1.72228e-06	0	enhancer	NA	QRS interval	0.00960058	31217584
LOC157273;TNKS	hypostatic	rs76236409	8:9273128:A:C	51	0.00017608	NA	1.47119e-06	0	NA	NA	QRS interval	0.00919061	31217584
LOC157273;TNKS	hypostatic	rs7845886	8:9282177:C:T	48	0.000180835	NA	9.68021e-07	0	NA	NA	Heart rate increase	0.0064	29497042
LOC157273;TNKS	hypostatic	rs35589912	8:9277988:C:T	45	0.000162982	NA	2.76689e-06	0	NA	NA	Heart rate increase	0.0026	29497042
LOC157273;TNKS	hypostatic	rs67985496	8:9263128:C:T	49	0.00016887	NA	1.61268e-06	0	TF_binding_site	NA	Heart rate increase	0.0068	29497042
LOC157273;TNKS	hypostatic	rs11786170	8:9294077:A:G	45	0.000170178	NA	5.22298e-07	0	NA	NA	Heart rate recovery at 10 seconds	0.0024	29497042
LOC157273;TNKS	hypostatic	rs6994541	8:9282659:C:G	43	0.000164348	NA	9.65937e-07	0	NA	NA	Heart rate increase	0.0032	29497042
LOC157273;TNKS	hypostatic	rs6987390	8:9284900:A:G	43	0.000171117	NA	7.74599e-07	2	NA	NA	Atrial fibrillation	0.001303	30061737
LOC157273;TNKS	hypostatic	rs746321156	8:9277434:C:CAA	49	0.000167385	NA	1.05117e-06	0	NA	NA	Atrial fibrillation	0.005219	30061737
LOC157273;TNKS	hypostatic	rs7005065	8:9275648:A:G	47	0.000157336	NA	2.32343e-06	0	NA	NA	Heart rate increase	0.0018	29497042
LOC157273;TNKS	hypostatic	rs13252015	8:9285205:C:T	42	0.000154029	NA	3.84663e-07	0	NA	NA	Heart rate increase	0.0024	29497042
LOC157273;TNKS	hypostatic	rs13279136	8:9278946:C:G	46	0.000146287	NA	8.2528e-07	0	NA	NA	Heart rate increase	0.001	29497042
LOC157273;TNKS	hypostatic	rs36091899	8:9285758:G:GT	47	0.000145797	NA	1.45171e-06	0	NA	NA	Atrial fibrillation	0.003302	30061737
LOC157273;TNKS	hypostatic	rs13252525	8:9280101:A:G	48	0.000145423	NA	1.6808e-06	0	NA	NA	Heart rate recovery at 10 seconds	0.0026	29497042
LOC157273;TNKS	hypostatic	rs35705789	8:9267855:A:T	50	0.000153197	NA	3.14933e-06	0	NA	NA	Heart rate increase	0.0016	29497042
LOC157273;TNKS	hypostatic	rs112981857	8:9284014:A:G	44	0.00014299	NA	1.44944e-06	0	NA	NA	Atrial fibrillation	0.02287	30061737
LOC157273;TNKS	hypostatic	rs34407747	8:9284206:C:T	46	0.000142805	NA	4.80147e-07	1	NA	NA	Heart rate recovery at 10 seconds	0.0023	29497042
LOC157273;TNKS	hypostatic	rs13272068	8:9282012:A:G	40	0.00013391	NA	9.2757e-07	0	NA	NA	Heart rate increase	0.0066	29497042
LOC157273;TNKS	hypostatic	rs34070637	8:9286839:C:T	39	0.00012742	NA	6.80982e-07	0	NA	NA	Heart rate increase	0.0037	29497042
LOC157273;TNKS	hypostatic	rs35174572	8:9283846:C:T	44	0.000124197	NA	4.26044e-07	0	NA	NA	Heart rate increase	0.0029	29497042
LOC157273;TNKS	hypostatic	rs67963117	8:9281755:A:G	47	0.000116563	NA	1.7139e-06	0	NA	NA	Heart rate increase	0.0069	29497042
LSP1	marginal effect	rs569550	11:1887068:G:T	0	NA	0.0456788	3.85287e-06	0	NA	NA	High blood pressure	5.1e-36	30940143
LSP1	marginal effect	rs1973765	11:1898664:C:T	0	NA	0.0446009	2.07922e-06	1	promoter	NA	High blood pressure	1.8e-30	30940143
LSP1	marginal effect	rs588321	11:1896957:C:G	0	NA	0.0387496	2.30806e-06	0	promoter	NA	High blood pressure	1.3e-32	30940143
LSP1	marginal effect	rs621679	11:1902768:A:G	0	NA	0.0342451	3.24585e-06	5	promoter,CTCF_binding_site	NA	High blood pressure	1.6e-27	30940143
LSP1	marginal effect	rs4980386	11:1895708:A:C	0	NA	0.0351968	1.93947e-06	1	promoter	NA	High blood pressure	6.8e-33	30940143
LSP1	marginal effect	rs620315	11:1902475:A:G	0	NA	0.0334329	2.89919e-06	0	promoter,CTCF_binding_site	NA	High blood pressure	1.3e-27	30940143
LSP1	marginal effect	rs4980379	11:1888614:C:T	0	NA	0.0326238	6.65584e-06	1	promoter	NA	Systolic Blood Pressure (automated reading)	2.226e-30	31427789
LSP1	marginal effect	rs686722	11:1891722:C:T	0	NA	0.0278603	7.64244e-06	2	promoter	NA	High blood pressure	8.7e-33	30940143
LSP1	marginal effect	rs562434	11:1892930:A:G	0	NA	0.0277266	7.93006e-06	1	promoter	NA	High blood pressure	1.6e-32	30940143
MIR588;RSPO3	marginal effect	rs9401921	6:127246737:A:G	0	NA	0.056276	3.1413e-07	1	NA	NA	Vascular/heart problems diagnosed by doctor: High blood pressure	4.476e-24	31427789
MIR588;RSPO3	marginal effect	rs2210601	6:127218090:C:T	0	NA	0.0346955	2.654e-07	1	NA	NA	Vascular/heart problems diagnosed by doctor: High blood pressure	6.97e-25	31427789
MIR588;RSPO3	marginal effect	rs12663110	6:127219931:C:T	0	NA	0.034116	6.68277e-07	7	NA	NA	High blood pressure	1e-32	30940143
MIR588;RSPO3	marginal effect	rs4897196	6:127225202:A:T	0	NA	0.0284427	6.63458e-07	3	NA	NA	High blood pressure	6.6e-33	30940143
MIR588;RSPO3	marginal effect	rs2151522	6:127210093:A:G	0	NA	0.0250646	2.48238e-07	2	enhancer	NA	High blood pressure	6.8e-33	30940143
MIR588;RSPO3	marginal effect	rs142639572	6:127171051:C:T	0	NA	0.0198217	7.70585e-06	0	NA	NA	Mean arterial pressure	3.205e-09	29403010
MIR588;RSPO3	marginal effect	rs9398815	6:127097775:C:T	0	NA	0.0160099	6.30301e-06	0	NA	NA	Vascular/heart problems diagnosed by doctor: High blood pressure	4.368e-29	31427789
MIR588;RSPO3	marginal effect	rs6923947	6:127098553:A:G	0	NA	0.0141281	1.38974e-05	0	NA	NA	High blood pressure	8.2e-37	30940143
MIR588;RSPO3	marginal effect	rs13220350	6:127182820:A:C	0	NA	0.00775418	9.87777e-06	0	NA	NA	Diastolic Blood Pressure	0.00012298	31217584
MIR588;RSPO3	marginal effect	rs201370921	6:127153879:T:TTTC	0	NA	0.00676606	9.25809e-06	1	NA	NA	NA	NA	NA
MIR588;RSPO3	marginal effect	6:127148905_GT_G	6:127148905:G:GT	0	NA	0.00657939	1.13081e-05	0	NA	NA	Systolic Blood Pressure	0.0348791	31217584
MIR588;RSPO3	marginal effect	rs76785323	6:127182811:A:C	0	NA	0.0065964	8.30689e-06	1	NA	NA	Diastolic Blood Pressure	0.000188191	31217584
MIR588;RSPO3	marginal effect	rs779008104	6:127205535:A:AAAACAGATAC	0	NA	0.00633148	9.03196e-06	0	NA	NA	Diastolic Blood Pressure	0.00028077	31217584
MIR588;RSPO3	marginal effect	rs9401908	6:127105492:A:G	0	NA	0.00673863	6.39407e-06	0	NA	NA	Vascular/heart problems diagnosed by doctor: High blood pressure	1.835e-30	31427789
MIR588;RSPO3	marginal effect	rs4379309	6:127174376:A:G	0	NA	0.00633248	1.12407e-05	0	NA	NA	Diastolic Blood Pressure	0.000174288	31217584
MIR588;RSPO3	marginal effect	rs150680509	6:127179731:T:TATCTC	0	NA	0.00597799	2.81748e-06	0	NA	NA	Diastolic Blood Pressure	0.000262901	31217584
MIR588;RSPO3	marginal effect	rs4473879	6:127174375:C:G	0	NA	0.00570778	1.02919e-05	1	NA	NA	Diastolic Blood Pressure	0.000173776	31217584
MIR588;RSPO3	marginal effect	rs34387931	6:127132285:C:CA	0	NA	0.0058018	4.71074e-06	38	NA	NA	Diastolic Blood Pressure	0.000111174	31217584
MIR588;RSPO3	marginal effect	rs13209747	6:127115454:C:T	0	NA	0.00637163	4.42129e-06	2	open_chromatin_region	NA	Vascular/heart problems diagnosed by doctor: High blood pressure	1.867e-30	31427789
MIR588;RSPO3	marginal effect	rs761356	6:127135132:C:T	0	NA	0.00601638	3.36728e-06	0	NA	NA	Vascular/heart problems diagnosed by doctor: High blood pressure	6.457e-31	31427789
MIR588;RSPO3	marginal effect	6:127116639_GTTC_G	6:127116639:G:GTTC	0	NA	0.00533299	6.27087e-06	0	NA	NA	Diastolic Blood Pressure	5.70505e-05	31217584
MIR588;RSPO3	marginal effect	rs2021707	6:127108837:G:T	0	NA	0.00524054	6.24987e-06	0	NA	NA	Vascular/heart problems diagnosed by doctor: High blood pressure	2.302e-30	31427789
MIR588;RSPO3	marginal effect	rs9375455	6:127119072:C:T	0	NA	0.00536188	4.30201e-06	0	NA	NA	Vascular/heart problems diagnosed by doctor: High blood pressure	1.294e-30	31427789
MIR588;RSPO3	marginal effect	6:127188095_AG_A	6:127188095:A:AG	0	NA	0.00529134	9.35103e-06	0	NA	NA	Systolic Blood Pressure	0.00136973	31217584
MIR588;RSPO3	marginal effect	rs9372848	6:127183930:C:G	0	NA	0.00489236	3.09249e-06	2	NA	NA	Diastolic Blood Pressure	0.000313945	31217584
MIR588;RSPO3	marginal effect	rs13196855	6:127126146:C:T	0	NA	0.00505971	3.94646e-06	0	NA	NA	Vascular/heart problems diagnosed by doctor: High blood pressure	1.756e-30	31427789
MIR588;RSPO3	marginal effect	rs6923071	6:127188502:C:T	0	NA	0.00478408	4.63433e-06	1	open_chromatin_region	NA	Mean arterial pressure	2.357e-08	29403010
MIR588;RSPO3	marginal effect	rs13199674	6:127185489:A:G	0	NA	0.00504326	2.67346e-06	0	NA	NA	Vascular/heart problems diagnosed by doctor: High blood pressure	3.017e-31	31427789
MIR588;RSPO3	marginal effect	rs62426305	6:127117529:A:C	0	NA	0.00464309	4.76477e-06	0	NA	NA	Mean arterial pressure	2.084e-07	29403010
MIR588;RSPO3	marginal effect	6:127167676_CA_C	6:127167676:C:CA	0	NA	0.00453414	3.55955e-06	3	NA	NA	Diastolic Blood Pressure	0.000341466	31217584
MIR588;RSPO3	marginal effect	rs9388537	6:127198630:A:G	0	NA	0.00449196	3.87046e-06	0	NA	NA	Vascular/heart problems diagnosed by doctor: High blood pressure	3.649e-33	31427789
MIR588;RSPO3	marginal effect	rs11757951	6:127107179:A:G	0	NA	0.00490824	6.54567e-06	4	NA	NA	Vascular/heart problems diagnosed by doctor: High blood pressure	2.26e-30	31427789
MIR588;RSPO3	marginal effect	rs777995318	6:127163917:C:CTTTTA	0	NA	0.00460143	5.00632e-06	0	NA	NA	Diastolic Blood Pressure	0.000302241	31217584
MIR588;RSPO3	marginal effect	rs796078827	6:127157703:G:GAA	0	NA	0.00456919	1.47952e-05	69	NA	NA	Diastolic Blood Pressure	0.000162107	31217584
MIR588;RSPO3	marginal effect	rs55994889	6:127187921:C:CA	0	NA	0.00446858	1.20428e-05	0	NA	NA	Diastolic Blood Pressure	0.000216301	31217584
MIR588;RSPO3	marginal effect	rs9388520	6:127116475:A:G	0	NA	0.00469248	4.71291e-06	0	NA	NA	Vascular/heart problems diagnosed by doctor: High blood pressure	1.968e-30	31427789
MIR588;RSPO3	marginal effect	rs62426324	6:127142458:C:T	0	NA	0.00444859	4.04755e-06	0	NA	NA	Vascular/heart problems diagnosed by doctor: High blood pressure	3.34e-31	31427789
MIR588;RSPO3	marginal effect	rs2021356	6:127105087:A:G	0	NA	0.00426252	1.03012e-05	1	NA	NA	Mean arterial pressure	1.112e-06	29403010
MIR588;RSPO3	marginal effect	rs9375472	6:127168375:A:G	0	NA	0.00424458	2.97918e-06	1	NA	NA	Vascular/heart problems diagnosed by doctor: High blood pressure	2.052e-32	31427789
MIR588;RSPO3	marginal effect	6:127198326_TA_T	6:127198326:T:TA	0	NA	0.00429394	5.29666e-06	0	NA	NA	Diastolic Blood Pressure	0.000223375	31217584
MIR588;RSPO3	marginal effect	rs9388518	6:127103785:A:C	0	NA	0.00400534	5.58718e-06	0	NA	NA	High blood pressure	8.2e-39	30940143
MIR588;RSPO3	marginal effect	rs9385410	6:127190027:A:G	0	NA	0.00402091	3.95005e-06	0	NA	NA	Vascular/heart problems diagnosed by doctor: High blood pressure	6.44e-33	31427789
MIR588;RSPO3	marginal effect	rs9388530	6:127148295:A:T	0	NA	0.0038917	5.84314e-06	7	NA	NA	High blood pressure	1.6e-41	30940143
MIR588;RSPO3	marginal effect	rs9385405	6:127106997:C:G	0	NA	0.0041271	5.77108e-06	0	NA	NA	High blood pressure	7.1e-39	30940143
MIR588;RSPO3	marginal effect	6:127123251_GT_G	6:127123251:G:GT	0	NA	0.00374469	3.94715e-06	0	NA	NA	Diastolic Blood Pressure	8.57819e-05	31217584
MIR588;RSPO3	marginal effect	rs34503049	6:127151576:T:TG	0	NA	0.00400274	7.56799e-06	0	NA	NA	Hypertension	0.0215113	31217584
MIR588;RSPO3	marginal effect	rs2022479	6:127117724:A:G	0	NA	0.00397236	4.6695e-06	0	NA	NA	Vascular/heart problems diagnosed by doctor: High blood pressure	2.09e-30	31427789
MIR588;RSPO3	marginal effect	rs9375473	6:127170042:A:G	0	NA	0.00382652	3.13494e-06	0	NA	NA	Mean arterial pressure	2.636e-09	29403010
MIR588;RSPO3	marginal effect	6:127170125_AT_A	6:127170125:A:AT	0	NA	0.00371406	2.54656e-06	0	NA	NA	Diastolic Blood Pressure	0.000253804	31217584
MIR588;RSPO3	marginal effect	6:127177371_ATTTATTTTAT_A	6:127177371:A:ATTTATTTTAT	0	NA	0.00386089	3.99057e-06	0	NA	NA	Diastolic Blood Pressure	0.000180752	31217584
MIR588;RSPO3	marginal effect	rs13198897	6:127185096:C:T	0	NA	0.00384078	3.98485e-06	7	NA	NA	Vascular/heart problems diagnosed by doctor: High blood pressure	1.993e-32	31427789
MIR588;RSPO3	marginal effect	rs62436793	6:127163549:A:G	0	NA	0.00367427	4.11122e-06	0	NA	NA	Vascular/heart problems diagnosed by doctor: High blood pressure	2.299e-32	31427789
MIR588;RSPO3	marginal effect	rs4516957	6:127174302:A:G	0	NA	0.00382164	2.72244e-06	0	NA	NA	Diastolic Blood Pressure	0.000293482	31217584
MIR588;RSPO3	marginal effect	rs9388532	6:127165475:C:T	0	NA	0.00366786	3.0542e-06	0	NA	NA	Vascular/heart problems diagnosed by doctor: High blood pressure	1.631e-32	31427789
MIR588;RSPO3	marginal effect	6:127167120_TTAGA_T	6:127167120:T:TTAGA	0	NA	0.00411956	2.64202e-06	0	NA	NA	NA	NA	NA
MIR588;RSPO3	marginal effect	rs34549115	6:127171794:C:T	0	NA	0.0037451	2.01023e-06	0	NA	NA	Diastolic Blood Pressure	0.00030139	31217584
MIR588;RSPO3	marginal effect	rs13219548	6:127165290:C:T	0	NA	0.00362444	3.33889e-06	0	NA	NA	Vascular/heart problems diagnosed by doctor: High blood pressure	1.317e-32	31427789
MIR588;RSPO3	marginal effect	rs71024759	6:127187247:C:CA	0	NA	0.00368237	2.10361e-06	0	NA	NA	Diastolic Blood Pressure	0.00031143	31217584
MIR588;RSPO3	marginal effect	rs11154369	6:127100379:A:C	0	NA	0.00372902	6.29552e-06	0	NA	NA	Vascular/heart problems diagnosed by doctor: High blood pressure	2.32e-30	31427789
MIR588;RSPO3	marginal effect	rs11154372	6:127170737:C:T	0	NA	0.00339759	2.38921e-06	0	NA	NA	Mean arterial pressure	2.861e-09	29403010
MIR588;RSPO3	marginal effect	rs62426328	6:127155481:A:G	0	NA	0.00357509	3.9154e-06	1	NA	NA	High blood pressure	6.5e-42	30940143
MIR588;RSPO3	marginal effect	6:127163736_ACT_A	6:127163736:A:ACT	0	NA	0.00358592	4.11605e-06	0	NA	NA	Diastolic Blood Pressure	0.000302111	31217584
MIR588;RSPO3	marginal effect	rs35669634	6:127188248:A:G	0	NA	0.00363488	3.61428e-06	1	NA	NA	Vascular/heart problems diagnosed by doctor: High blood pressure	2.197e-32	31427789
MIR588;RSPO3	marginal effect	rs12661002	6:127136061:A:G	0	NA	0.00340726	4.26685e-06	0	NA	NA	Vascular/heart problems diagnosed by doctor: High blood pressure	5.318e-31	31427789
MIR588;RSPO3	marginal effect	rs11752314	6:127168910:A:T	0	NA	0.00345214	2.89282e-06	0	NA	NA	Vascular/heart problems diagnosed by doctor: High blood pressure	1.902e-32	31427789
MIR588;RSPO3	marginal effect	rs4425608	6:127184674:G:T	0	NA	0.00311468	2.81828e-06	2	NA	NA	Mean arterial pressure	1.751e-08	29403010
MIR588;RSPO3	marginal effect	6:127185132_CT_C	6:127185132:C:CT	0	NA	0.00338897	2.05905e-06	0	NA	NA	Diastolic Blood Pressure	0.000282585	31217584
MIR588;RSPO3	marginal effect	rs9375463	6:127166888:A:C	0	NA	0.00320531	2.76337e-06	0	NA	NA	Vascular/heart problems diagnosed by doctor: High blood pressure	2.317e-32	31427789
MIR588;RSPO3	marginal effect	6:127171108_GC_G	6:127171108:G:GC	0	NA	0.00307253	3.24699e-06	0	NA	NA	Diastolic Blood Pressure	0.000210517	31217584
MIR588;RSPO3	marginal effect	rs6915704	6:127194137:A:G	0	NA	0.00293271	4.04586e-06	5	NA	NA	Vascular/heart problems diagnosed by doctor: High blood pressure	6.09e-33	31427789
MIR588;RSPO3	marginal effect	rs13206247	6:127183027:G:T	0	NA	0.00319117	2.85032e-06	43	NA	NA	Mean arterial pressure	1.318e-08	29403010
MIR588;RSPO3	marginal effect	rs2326549	6:127187691:A:G	0	NA	0.00276557	3.73336e-06	0	NA	NA	Mean arterial pressure	1.398e-08	29403010
MIR588;RSPO3	marginal effect	rs9401913	6:127159982:A:G	0	NA	0.00273916	3.71727e-06	14	NA	NA	Vascular/heart problems diagnosed by doctor: High blood pressure	1.276e-32	31427789
MIR588;RSPO3	marginal effect	rs138122716	6:127171306:C:T	0	NA	0.00281433	3.28367e-06	0	NA	NA	Mean arterial pressure	4.893e-09	29403010
MIR588;RSPO3	marginal effect	rs756440804	6:127176234:T:TGTAAA	0	NA	0.00282513	3.80841e-06	0	NA	NA	Diastolic Blood Pressure	0.00018907	31217584

### Sheet: CCDC141-IGF1R
Epistatic interactions between the CCDC141 and IGF1R loci stably identified by all the three LVMi binarization thresholds in lo-siRF Occurrence proportion, Rank: proportion of occurrence for each SNV-SNV pair in lo-siRF with the specific LVMi binarization threshold (Supplementary Table 2) and the corresponding rank. The proportion of occurrence is defined as the [# decision paths in the random forest for which the SNVs co-occur]/[# total decision paths in the random forest]. Mean proportion, Mean rank: occurrence proportion and mean rank number averaged across the three binarization thresholds.
SNV in the CCDC141 locus	SNV in the IGF1R locus	Occurrence proportion (threshold = 0.25)	Rank (threshold = 0.25)	Occurrence proportion (threshold = 0.2)	Rank (threshold = 0.2)	Occurrence proportion (threshold = 0.15)	Rank (threshold = 0.15)	Mean Occurrence proportion	Mean rank
rs7591091	rs62024491	0.0101666	2	0.0102939	2	0.00673458	4	0.00906504	2.66667
rs7591091	rs11633294	0.011122	1	0.00985497	3	0.00616446	5	0.00904714	3
rs7591091	rs907799	0.00974814	3	0.00940281	4	0.00701252	3	0.00872115	3.33333
rs7591091	rs55686521	0.00896609	4	0.0107223	1	0.00574756	6	0.00847864	3.66667
rs7591091	rs28657002	0.00768311	5	0.00869416	5	0.00844495	1	0.00827407	3.66667
rs7591091	rs875686	0.00746751	6	0.00816532	6	0.00760402	2	0.00774562	4.66667
rs7573293	rs62024491	0.00395041	12	0.00490236	7	0.00400512	8	0.00428596	9
rs7573293	rs907799	0.00384472	13	0.00412232	10	0.00337442	11	0.00378049	11.3333
rs1873164	rs62024491	0.00537289	7	0.00313074	16	0.00302165	16	0.00384176	13
rs7573293	rs11633294	0.00382781	14	0.00434708	9	0.00297533	17	0.00371674	13.3333
rs2886806	rs62024491	0.00450629	10	0.00449515	8	0.00243015	23	0.00381053	13.6667
rs7573293	rs875686	0.00323177	20	0.00377329	14	0.00374856	9	0.00358454	14.3333
rs2886806	rs907799	0.00473457	9	0.00379444	13	0.00248004	22	0.00366968	14.6667
rs1873164	rs907799	0.00410259	11	0.00297209	18	0.00305372	15	0.00337613	14.6667
rs7573293	rs28657002	0.0034072	18	0.00282666	20	0.00467501	7	0.00363629	15
rs7573293	rs55686521	0.00316624	21	0.00394516	11	0.00257981	19	0.0032304	17
rs1873164	rs11633294	0.00481277	8	0.00232426	31	0.00310005	13	0.00341236	17.3333
rs2886806	rs55686521	0.00335647	19	0.00372833	15	0.00272234	18	0.00326905	17.3333
rs1873164	rs55686521	0.00376229	15	0.00300647	17	0.00254774	20	0.0031055	17.3333
rs1873164	rs28657002	0.00296333	24	0.00283195	19	0.00358821	10	0.00312783	17.6667
rs2886806	rs875686	0.00309226	22	0.00384468	12	0.0023482	24	0.00309505	19.3333
rs2886806	rs11633294	0.00362913	16	0.00280022	21	0.00229475	25	0.00290803	20.6667
rs2886806	rs28657002	0.00273929	26	0.00253051	25	0.00332453	12	0.00286478	21
rs4243393	rs62024491	0.00223201	31	0.00267329	23	0.00305729	14	0.0026542	22.6667
rs4243393	rs907799	0.00273506	27	0.00270503	22	0.00218072	26	0.00254027	25
rs4243393	rs11633294	0.00306479	23	0.00240887	27	0.00194555	29	0.00247307	26.3333
rs4243393	rs875686	0.00258499	28	0.00259661	24	0.00207739	28	0.00241966	26.6667
rs4243393	rs55686521	0.00243281	30	0.00240359	28	0.00215222	27	0.00232954	28.3333
rs4243393	rs28657002	0.00195724	35	0.00237979	29	0.00253705	21	0.00229136	28.3333
rs62177296	rs62024491	0.00342411	17	0.00226609	32	0.00136473	37	0.00235164	28.6667
rs1873164	rs875686	0.00295488	25	0.00208099	34	0.00166048	31	0.00223212	30
rs11893004	rs62024491	0.0019826	34	0.00244854	26	0.00179233	30	0.00207449	30
rs62177296	rs11633294	0.0024941	29	0.0023507	30	0.00123289	41	0.0020259	33.3333
rs62177296	rs28657002	0.0021221	32	0.00184037	38	0.00131128	39	0.00175792	36.3333
rs11893004	rs28657002	0.0014711	45	0.00214445	33	0.00159991	32	0.00173849	36.6667
rs11893004	rs875686	0.00159792	42	0.00149662	41	0.00138968	35	0.00149474	39.3333
rs11893004	rs55686521	0.00191496	36	0.00140672	46	0.00133623	38	0.00155264	40
rs62177296	rs907799	0.00211576	33	0.00193292	36	0.00101197	53	0.00168688	40.6667
rs11893004	rs907799	0.00180505	39	0.00147018	42	0.00109392	47	0.00145639	42.6667
rs62177296	rs875686	0.00184099	38	0.0019382	35	0.00096921	57	0.0015828	43.3333
rs11893004	rs11633294	0.0016571	41	0.00163412	39	0.00102266	51	0.00143796	43.6667
rs62177296	rs55686521	0.0018896	37	0.00190912	37	0.000873001	67	0.00155724	47
rs10497528	rs55686521	0.00128721	52	0.00137499	48	0.00123289	42	0.00129836	47.3333
rs10497528	rs62024491	0.00121957	55	0.00121105	53	0.00144669	34	0.00129244	47.3333
rs10497528	rs11633294	0.00116673	59	0.00151778	40	0.00110105	46	0.00126185	48.3333
rs10497528	rs907799	0.00178814	40	0.00104182	63	0.000997716	54	0.00127589	52.3333
rs6725028	rs62024491	0.0012703	53	0.00116874	56	0.00108323	48	0.00117409	52.3333
rs7602042	rs62024491	0.00105048	63	0.000970425	66	0.00108323	49	0.00103471	59.3333
rs4894064	rs11633294	0.0010061	67	0.00111057	61	0.000933577	59	0.00101675	62.3333
rs12999923	rs62024491	0.00112446	61	0.000877877	84	0.00117944	44	0.00106059	63
rs10497528	rs28657002	0.000972277	73	0.000764176	99	0.0013683	36	0.00103492	69.3333
rs12468290	rs62024491	0.000925777	82	0.00115552	57	0.000819552	74	0.00096695	71
rs4894064	rs62024491	0.00133371	49	0.00136706	49	0.000573687	123	0.00109148	73.6667
rs4894064	rs875686	0.00144151	47	0.000671629	119	0.000990589	55	0.00103458	73.6667
rs10497528	rs875686	0.00123648	54	0.00081706	93	0.000808863	77	0.000954135	74.6667
rs10167882	rs875686	0.00150492	44	0.00093605	71	0.000616446	110	0.00101914	75
rs12468290	rs55686521	0.000970164	74	0.00138028	47	0.000627136	107	0.000992525	76
rs7602042	rs55686521	0.00121957	56	0.00131417	50	0.000570123	127	0.00103462	77.6667
rs2130220	rs875686	0.000612957	145	0.000965136	67	0.00153221	33	0.00103677	81.6667
rs12468290	rs907799	0.000904641	84	0.000896387	81	0.00078392	81	0.000861649	82
rs6725028	rs28657002	0.000883504	90	0.000774753	97	0.000933577	60	0.000863945	82.3333
rs6724114	rs55686521	0.000826436	101	0.00118989	55	0.000669895	99	0.000895408	85
rs6725028	rs11633294	0.000712299	124	0.000920185	75	0.000951393	58	0.000861292	85.6667
rs1489487	rs62024491	0.000845459	96	0.000719225	105	0.000983463	56	0.000849382	85.6667
rs6750760	rs62024491	0.00103569	65	0.000938694	69	0.000573687	124	0.000849356	86
rs12468290	rs28657002	0.000703844	126	0.000906964	80	0.00102266	52	0.000877822	86
rs7602042	rs907799	0.00129778	51	0.000690138	115	0.000705528	94	0.000897815	86.6667
rs12468981	rs62024491	0.000976505	72	0.00091754	76	0.000602193	114	0.000832079	87.3333
rs7602042	rs11633294	0.00113503	60	0.000957203	68	0.000548744	135	0.000880325	87.6667
rs10167882	rs11633294	0.000995528	70	0.00081706	94	0.000648515	101	0.000820368	88.3333
rs4894064	rs55686521	0.000934232	81	0.000827637	91	0.000726907	93	0.000829592	88.3333
rs6724114	rs907799	0.00109064	62	0.000832926	90	0.000580813	119	0.000834794	90.3333
rs2130220	rs62024491	0.000589707	154	0.000922829	73	0.00102979	50	0.000847441	92.3333
rs1489487	rs55686521	0.00117307	58	0.000560572	145	0.000815989	75	0.000849878	92.6667
rs4894064	rs28657002	0.000896186	87	0.000716581	106	0.000744724	86	0.00078583	93
rs12999923	rs907799	0.000703844	127	0.00100744	64	0.000694838	95	0.000802042	95.3333
rs7562602	rs907799	0.000837004	99	0.00078533	96	0.000734034	92	0.000785456	95.6667
rs6725028	rs907799	0.000744004	118	0.000877877	85	0.00074116	87	0.00078768	96.6667
rs7562602	rs55686521	0.000665799	136	0.000698071	112	0.00116875	45	0.000844208	97.6667
rs13019110	rs62024491	0.000644662	139	0.000859368	87	0.000840932	71	0.000781654	99
rs12618871	rs62024491	0.00119421	57	0.000526197	155	0.000737597	89	0.000819335	100.333
rs12618871	rs875686	0.00103991	64	0.000610812	132	0.000637826	105	0.000762851	100.333
rs4893859	rs55686521	0.000957482	77	0.000491823	165	0.000919324	61	0.000789543	101
rs7602042	rs28657002	0.000832777	100	0.000819705	92	0.000616446	111	0.000756309	101
rs11684630	rs62024491	0.000881391	91	0.00112379	59	0.000502421	156	0.000835867	102
rs6751992	rs28657002	0.000889845	88	0.000523553	157	0.000876565	66	0.000763321	103.667
rs6750760	rs11633294	0.000708072	125	0.000750955	102	0.000766103	84	0.00074171	103.667
rs12990128	rs62024491	0.00145842	46	0.000909608	79	0.000424029	192	0.000930684	105.667
rs7562602	rs11633294	0.000771481	113	0.000711292	108	0.000680585	96	0.000721119	105.667
rs12999923	rs28657002	0.000661571	137	0.000764176	100	0.00077323	82	0.000732992	106.333
rs6751992	rs55686521	0.000699617	130	0.000682206	118	0.000812426	76	0.000731416	108
rs4894064	rs907799	0.000739776	121	0.00091754	77	0.00056656	128	0.000741292	108.667
rs6751992	rs11633294	0.000997641	69	0.000335814	219	0.00125427	40	0.000862576	109.333
rs2130220	rs11633294	0.000454434	197	0.00143316	44	0.000737597	88	0.000875064	109.667
rs6724114	rs62024491	0.00085814	94	0.000692783	114	0.00057725	121	0.000709391	109.667
rs6750760	rs55686521	0.00151337	43	0.00114759	58	0.000334947	232	0.000998635	111
rs7562602	rs62024491	0.000543207	166	0.000809128	95	0.000823116	73	0.00072515	111.333
rs12990128	rs55686521	0.00103146	66	0.00120576	54	0.000374143	216	0.000870454	112
rs2130220	rs55686521	0.000530525	170	0.00142523	45	0.000570123	126	0.000841959	113.667
rs12468981	rs11633294	0.000689049	133	0.000711292	109	0.000655642	100	0.000685328	114
rs10167882	rs28657002	0.000934232	79	0.000568505	140	0.000573687	125	0.000692141	114.667
rs6724114	rs28657002	0.000560116	160	0.000922829	74	0.00058794	117	0.000690295	117
rs1489487	rs907799	0.000868709	93	0.000690138	116	0.000538054	143	0.000698967	117.333
rs10167882	rs55686521	0.000600276	149	0.00144638	43	0.000498858	161	0.000848505	117.667
2:179825838_TG_T	rs28657002	0.0009448	78	0.000713936	107	0.000470352	169	0.000709696	118
rs11675573	rs62024491	0.000813754	104	0.000428362	187	0.000894381	65	0.000712166	118.667
rs7562602	rs875686	0.000820095	103	0.000864656	86	0.000463225	171	0.000715992	120
rs6751992	rs62024491	0.00092155	83	0.000475958	171	0.000630699	106	0.000676069	120
2:179825838_TG_T	rs62024491	0.000701731	129	0.000531486	154	0.000801736	79	0.000678318	120.667
rs13019110	rs907799	0.000872936	92	0.000454804	179	0.000673458	98	0.000667066	123
rs6750760	rs28657002	0.000779936	111	0.000938694	70	0.000416903	194	0.000711844	125
rs12468290	rs875686	0.000327615	238	0.00091754	78	0.000915761	62	0.000720305	126
rs2130220	rs907799	0.000551662	161	0.00130359	51	0.000473915	168	0.000776391	126.667
rs12468981	rs907799	0.000790504	108	0.000988934	65	0.000377707	212	0.000719048	128.333
rs7602042	rs875686	0.000545321	165	0.000893742	82	0.000541617	139	0.000660227	128.667
rs12990128	rs875686	0.000627753	141	0.000462736	176	0.000858748	69	0.000649746	128.667
2:179825838_TG_T	rs11633294	0.000841231	97	0.000555284	146	0.000538054	144	0.000644856	129
rs6750760	rs907799	0.000615071	144	0.00083557	89	0.000502421	157	0.000651021	130
rs7562602	rs28657002	0.000959596	75	0.000431006	185	0.000552307	133	0.000647636	131
rs2130220	rs28657002	0.000437525	203	0.000695427	113	0.000794609	80	0.00064252	132
2:179825838_TG_T	rs907799	0.000822209	102	0.000565861	143	0.000513111	152	0.000633727	132.333
rs10167882	rs62024491	0.000957482	76	0.000645187	123	0.000406213	199	0.000669627	132.667
rs6725028	rs55686521	0.00074189	119	0.000354324	212	0.000873001	68	0.000656405	133
rs12468290	rs11633294	0.000566457	159	0.00088581	83	0.000488168	165	0.000646812	135.667
2:179825838_TG_T	rs875686	0.000465002	192	0.000547351	151	0.000912197	64	0.000641517	135.667
rs6724114	rs11633294	0.000625639	142	0.000761532	101	0.000477478	166	0.00062155	136.333
rs1489487	rs28657002	0.000484025	186	0.00063461	126	0.000641389	104	0.000586675	138.667
rs12468981	rs875686	0.000547434	164	0.000645187	124	0.00055587	129	0.000582831	139
rs13012653	rs907799	0.000786277	109	0.000478602	168	0.000541617	141	0.000602165	139.333
rs10167882	rs907799	0.000642549	140	0.000618745	130	0.000527364	148	0.000596219	139.333
rs1847420	rs28657002	0.000365661	220	0.000573793	138	0.000912197	63	0.000617217	140.333
rs4893859	rs11633294	0.00100187	68	0.000346391	214	0.000541617	142	0.000629959	141.333
rs12618871	rs55686521	0.000805299	106	0.00111057	62	0.000260119	257	0.000725329	141.667
rs11684630	rs907799	0.000934232	80	0.000721869	104	0.000313568	241	0.000656556	141.667
rs12999923	rs55686521	0.000488252	184	0.000737734	103	0.00054518	138	0.000590389	141.667
rs6750760	rs875686	0.00060873	146	0.000555284	147	0.000548744	136	0.000570919	143
rs13012653	rs28657002	0.000600276	150	0.00129302	52	0.000338511	228	0.000743935	143.333
rs199577924	rs62024491	0.00140769	48	0.000330526	221	0.000491731	164	0.000743315	144.333
rs6751992	rs875686	0.000737663	122	0.000539419	153	0.000502421	158	0.000593167	144.333
rs924800	rs11633294	0.000703844	128	0.000856724	88	0.000356327	220	0.000638965	145.333
2:179825838_TG_T	rs55686521	0.000653117	138	0.000388699	198	0.000644952	103	0.000562256	146.333
rs13019110	rs28657002	0.000813754	105	0.000277642	244	0.000680585	97	0.00059066	148.667
rs11675573	rs28657002	0.000784163	110	0.000364901	207	0.00055587	132	0.000568311	149.667
rs6725028	rs875686	0.00046923	190	0.000523553	158	0.000644952	102	0.000545912	150
rs13012653	rs62024491	0.000902527	85	0.000547351	149	0.00035989	218	0.000603256	150.667
rs745785060	rs28657002	0.000481911	187	0.000330526	223	0.00120439	43	0.000672274	151
rs12990128	rs907799	0.000604503	148	0.000933406	72	0.000324258	235	0.000620722	151.667
rs12999923	rs11633294	0.000839118	98	0.00060288	133	0.000349201	224	0.000597066	151.667
rs11684630	rs55686521	0.000885618	89	0.000616101	131	0.000320694	238	0.000607471	152.667
rs12990128	rs11633294	0.000987073	71	0.000571149	139	0.000281498	249	0.00061324	153
rs1489487	rs875686	0.000507275	178	0.000494467	163	0.000584376	118	0.000528706	153
rs10169992	rs62024491	0.00049248	183	0.000425718	189	0.000737597	90	0.000551931	154
rs10169992	rs55686521	0.000287456	259	0.000626677	128	0.000801736	78	0.000571956	155
rs199577924	rs55686521	0.000333956	235	0.000650475	122	0.000627136	108	0.000537189	155
rs11684630	rs11633294	0.000746117	116	0.000473313	173	0.000445409	179	0.000554946	156
rs13019110	rs875686	0.000500934	180	0.000362257	208	0.00076254	85	0.00054191	157.667
rs12618871	rs28657002	0.000682708	134	0.00040192	194	0.000530927	147	0.000538518	158.333
rs13012653	rs875686	0.000403706	211	0.000594947	135	0.00055587	130	0.000518175	158.667
rs6751992	rs907799	0.000551662	162	0.000274998	246	0.000858748	70	0.000561803	159.333
rs16866583	rs62024491	0.000756685	115	0.000457448	178	0.000434719	186	0.000549618	159.667
rs11684630	rs28657002	0.000746117	117	0.000460092	177	0.000434719	185	0.000546976	159.667
rs745785060	rs875686	0.000357206	224	0.000579082	137	0.00057725	122	0.000504513	161
rs13012653	rs55686521	0.0013316	50	0.000549995	148	0.00016391	288	0.000681834	162
rs6724114	rs875686	0.000900413	86	0.000523553	156	0.000292188	244	0.000572052	162
rs13019110	rs11633294	0.000803186	107	0.000330526	222	0.000463225	172	0.000532312	167
rs12999923	rs875686	0.00051573	175	0.000687494	117	0.000377707	213	0.000526977	168.333
rs6727743	rs62024491	0.000507275	179	0.00043365	184	0.000534491	145	0.000491805	169.333
rs4893859	rs875686	0.00042907	204	0.000494467	164	0.000541617	140	0.000488385	169.333
rs12618871	rs907799	0.000456548	194	0.000700715	111	0.000395523	205	0.000517595	170
rs11694943	rs55686521	0.000484025	185	0.000626677	127	0.000409776	198	0.000506826	170
rs2200826	rs28657002	0.000773595	112	0.000346391	215	0.000420466	193	0.000513484	173.333
rs10930845	rs11633294	0.000331843	237	0.000356968	211	0.000837369	72	0.000508726	173.333
rs13019110	rs55686521	0.000549548	163	0.000520909	159	0.00040265	200	0.000491036	174
rs6727743	rs907799	0.000473457	189	0.000547351	150	0.000438282	183	0.000486363	174
rs12618871	rs11633294	0.000847572	95	0.000486534	167	0.000252992	261	0.000529033	174.333
rs1489487	rs11633294	0.000589707	153	0.000700715	110	0.000252992	260	0.000514472	174.333
rs745785060	rs62024491	0.000456548	196	0.000444227	182	0.000530927	146	0.000477234	174.667
rs11675573	rs875686	0.000403706	210	0.00060288	134	0.000438282	182	0.000481623	175.333
rs11684630	rs875686	0.000494593	182	0.000772109	98	0.000277935	251	0.000514879	177
rs4893859	rs28657002	0.000600276	151	0.000468025	175	0.00038127	209	0.00048319	178.333
rs11675573	rs907799	0.000494593	181	0.000497111	162	0.000416903	195	0.000469536	179.333
rs1847420	rs62024491	0.000352979	227	0.00038341	201	0.000595066	115	0.000443819	181
rs375847585	rs62024491	0.000513616	177	0.000349036	213	0.000505985	154	0.000456212	181.333
rs16866583	rs875686	0.000615071	143	0.000140143	289	0.000612883	112	0.000456032	181.333
rs12990128	rs28657002	0.000693276	131	0.00058437	136	0.000192417	280	0.000490021	182.333
rs745785060	rs55686521	0.000344524	232	0.000428362	188	0.00055587	131	0.000442919	183.667
rs12468981	rs55686521	0.000319161	241	0.000568505	141	0.000452535	175	0.000446734	185.667
rs12468981	rs28657002	0.000310706	244	0.000491823	166	0.000520238	149	0.000440922	186.333
2:179828633_GAGA_G	rs55686521	0.000331843	236	0.000518265	161	0.000495295	163	0.000448467	186.667
rs4893859	rs907799	0.000739776	120	0.000446871	181	0.000231613	265	0.000472753	188.667
rs13012653	rs11633294	0.000581253	156	0.00063461	125	0.000167474	286	0.000461112	189
rs6727743	rs28657002	0.000346638	229	0.000235335	258	0.00077323	83	0.000451734	190
2:179828633_GAGA_G	rs62024491	0.000733435	123	0.000108413	296	0.000505985	155	0.000449277	191.333
rs10930845	rs62024491	0.000304365	249	0.000475958	172	0.000505985	153	0.000428769	191.333
rs6727743	rs55686521	0.000691162	132	0.000468025	174	0.00021736	270	0.000458849	192
rs4893859	rs62024491	0.000577026	158	0.000277642	245	0.000441846	181	0.000432171	194.667
rs2200826	rs55686521	0.000606617	147	0.000372833	204	0.000331384	234	0.000436945	195
rs11675573	rs11633294	0.000587594	155	0.000372833	205	0.000342074	225	0.000434167	195
rs10169992	rs11633294	0.000367774	219	0.000417785	191	0.000452535	176	0.000412698	195.333
rs2200826	rs62024491	0.000682708	135	0.000261777	250	0.000399086	203	0.000447857	196
rs4308154	rs62024491	0.000522071	173	0.000431006	186	0.000338511	229	0.000430529	196
rs2200826	rs11633294	0.000579139	157	0.000219469	262	0.000456099	174	0.000418236	197.667
rs11694943	rs62024491	0.000462889	193	0.00038341	199	0.00038127	210	0.00040919	200.667
rs375847585	rs55686521	0.000445979	199	0.000542063	152	0.000274372	252	0.000420805	201
rs924800	rs62024491	0.000374115	216	0.000343747	217	0.000456099	173	0.00039132	202
rs6727743	rs875686	0.000245183	275	0.000663696	120	0.000377707	214	0.000428862	203
2:179828633_GAGA_G	rs11633294	0.000541094	167	0.000240623	255	0.000434719	187	0.000405479	203
rs4893861	rs28657002	0.000107796	311	0.0011185	60	0.000313568	240	0.000513288	203.667
rs4308154	rs55686521	0.000477684	188	0.000206248	271	0.000502421	160	0.000395451	206.333
rs4894072	rs62024491	0.000355093	226	0.000298796	234	0.000502421	159	0.000385436	206.333
rs375847585	rs28657002	0.000414275	208	0.000309372	230	0.000438282	184	0.00038731	207.333
rs4308154	rs11633294	0.000536866	169	0.000454804	180	0.000199543	276	0.000397071	208.333
rs13403584	rs62024491	0.000517843	174	0.000185095	281	0.000466789	170	0.000389909	208.333
2:179828633_GAGA_G	rs28657002	0.000209251	284	0.000306728	231	0.000595066	116	0.000370348	210.333
rs2134739	rs907799	0.000767254	114	8.46147e-05	303	0.000377707	215	0.000409858	210.667
rs199577924	rs28657002	0.000274774	265	0.000346391	216	0.000516674	151	0.00037928	210.667
rs745785060	rs907799	0.000380456	215	0.000518265	160	0.000260119	258	0.00038628	211
rs924800	rs907799	0.000424843	206	0.000399275	195	0.000334947	233	0.000386355	211.333
rs16866583	rs28657002	0.000291683	257	0.000420429	190	0.000431156	189	0.000381089	212
rs10930845	rs907799	0.00033607	234	0.00038341	202	0.000399086	201	0.000372855	212.333
rs924800	rs875686	0.000247297	274	0.000391343	197	0.000477478	167	0.000372039	212.667
rs10930845	rs28657002	0.000308592	246	0.000235335	259	0.000552307	134	0.000365411	213
rs924800	rs55686521	0.000188115	293	0.000661052	121	0.000324258	236	0.000391141	216.667
rs6715920	rs28657002	0.000230387	279	0.000235335	260	0.000605756	113	0.000357159	217.333
rs2134739	rs875686	0.000308592	247	0.000208892	269	0.000548744	137	0.00035541	217.667
rs10169992	rs907799	0.000357206	223	0.000359612	210	0.000356327	221	0.000357715	218
rs7574599	rs62024491	0.000441752	200	0.000193027	278	0.000448972	178	0.000361251	218.667
rs375847585	rs875686	0.000183887	295	0.000565861	144	0.00037058	217	0.000373443	218.667
rs4894072	rs875686	0.000281115	263	0.000285575	243	0.000520238	150	0.000362309	218.667
rs10169992	rs875686	0.000298024	255	0.000568505	142	0.000242302	263	0.00036961	220
rs13403584	rs28657002	0.000166978	300	0.000290863	241	0.000580813	120	0.000346218	220.333
rs7574599	rs907799	0.00046923	191	0.000208892	268	0.000399086	204	0.000359069	221
rs6730345	rs875686	0.000154296	304	0.000261777	251	0.000623572	109	0.000346548	221.333
rs6730345	rs55686521	0.000192342	290	0.000621389	129	0.000285062	246	0.000366264	221.667
rs10930845	rs55686521	0.000344524	230	0.000293507	239	0.000413339	197	0.000350457	222
rs11675573	rs55686521	0.000526298	172	0.000245911	253	0.000310005	242	0.000360738	222.333
rs16866583	rs907799	0.000395252	213	0.000126922	293	0.000498858	162	0.000340344	222.667
rs1847420	rs55686521	9.93414e-05	313	0.000208892	270	0.000737597	91	0.00034861	224.667
rs6715920	rs907799	0.000361434	222	0.000235335	257	0.000416903	196	0.00033789	225
rs4308154	rs28657002	0.000450207	198	0.00038341	200	0.000181727	283	0.000338448	227
rs13403584	rs11633294	0.000372002	217	0.000177162	285	0.000445409	180	0.000331524	227.333
rs11694943	rs11633294	0.000541094	168	0.000319949	227	0.00016391	289	0.000341651	228
rs199577924	rs11633294	0.000304365	251	0.000478602	169	0.000238739	264	0.000340569	228
2:179828633_GAGA_G	rs907799	0.00033607	233	0.000198316	275	0.000452535	177	0.000328974	228.333
rs199577924	rs875686	0.00027266	266	0.000338459	218	0.000399086	202	0.000336735	228.667
rs2200826	rs907799	0.000439638	202	0.00033317	220	0.000228049	268	0.000333619	230
rs375847585	rs907799	0.000365661	221	0.000230046	261	0.00038127	211	0.000325659	231
rs10169992	rs28657002	0.000388911	214	0.000240623	256	0.000342074	227	0.000323869	232.333
rs4894072	rs11633294	0.00051573	176	0.000298796	233	0.000149657	290	0.000321394	233
rs375847585	rs11633294	0.000302251	253	0.000325238	225	0.000352764	222	0.000326751	233.333
rs13403584	rs907799	0.000456548	195	0.000362257	209	0.000114025	297	0.000310943	233.667
rs6730345	rs907799	0.000259979	268	0.000370189	206	0.000338511	230	0.000322893	234.667
rs1847420	rs875686	0.000215592	283	0.000438939	183	0.000317131	239	0.000323887	235
rs13403584	rs875686	0.000234615	277	0.000478602	170	0.000260119	259	0.000324445	235.333
rs4894072	rs28657002	0.000317047	242	0.000409852	193	0.000210233	271	0.000312377	235.333
rs7574599	rs28657002	0.000357206	225	0.000274998	247	0.000324258	237	0.000318821	236.333
rs2200826	rs875686	0.000439638	201	0.000322593	226	0.000181727	284	0.000314653	237
rs7574599	rs11633294	0.000217706	282	0.000330526	224	0.000395523	206	0.000314585	237.333
rs13403584	rs55686521	0.000598162	152	0.000140143	290	0.000210233	273	0.000316179	238.333
rs6730345	rs62024491	0.000530525	171	0.000219469	263	0.000188853	281	0.000312949	238.333
rs6727743	rs11633294	0.00024941	273	0.000393987	196	0.000281498	250	0.000308299	239.667
rs4893861	rs62024491	0.000306479	248	0.000415141	192	0.0001746	285	0.00029874	241.667
rs4308154	rs875686	0.000410047	209	0.000314661	228	0.000138968	292	0.000287892	243
rs4308154	rs907799	0.000369888	218	0.000285575	242	0.000220923	269	0.000292128	243
rs745785060	rs11633294	0.000266319	267	0.000296151	237	0.000342074	226	0.000301515	243.333
rs10930845	rs875686	0.000283229	261	0.000274998	248	0.000352764	223	0.000303663	244
rs6715920	rs875686	0.000240956	276	0.00038341	203	0.000274372	253	0.000299579	244
rs16866583	rs11633294	0.000327615	239	0.000219469	264	0.000338511	231	0.000295198	244.667
rs199577924	rs907799	0.000416388	207	0.000179806	284	0.000285062	248	0.000293752	246.333
rs4894072	rs907799	0.000399479	212	0.000290863	240	0.000128278	294	0.000272873	248.667
rs7574599	rs875686	0.000196569	289	0.000206248	272	0.000431156	190	0.000277991	250.333
rs4894072	rs55686521	0.000325502	240	0.000216825	266	0.000274372	254	0.000272233	253.333
rs6715920	rs62024491	0.000234615	278	0.000111057	295	0.000434719	188	0.00026013	253.667
rs11694943	rs28657002	0.000300138	254	0.000312017	229	0.00018529	282	0.000265815	255
rs16866583	rs55686521	0.000209251	285	0.000296151	238	0.000292188	245	0.000265864	256
2:179828633_GAGA_G	rs875686	0.000141614	306	0.000272353	249	0.00035989	219	0.000257953	258
rs7574599	rs55686521	0.000181774	297	0.000306728	232	0.000285062	247	0.000257854	258.667
rs1847420	rs907799	0.00015641	302	0.000177162	286	0.000427593	191	0.000253721	259.667
rs11694943	rs907799	0.000253638	271	0.000245911	254	0.000263682	256	0.00025441	260.333
rs4893861	rs11633294	0.000298024	256	0.000259132	252	0.00019598	279	0.000251046	262.333
rs6715920	rs11633294	0.000228274	280	0.000219469	265	0.000306441	243	0.000251395	262.667
rs4893861	rs55686521	0.000346638	228	0.000195671	277	0.000121151	295	0.000221154	266.667
rs11694943	rs875686	0.000190228	292	0.000298796	235	0.000199543	277	0.000229522	268
rs1847420	rs11633294	0.000255751	270	0.000185095	282	0.000274372	255	0.000238406	269
rs535328260	rs28657002	5.28412e-05	327	0.00020096	274	0.00039196	207	0.000215254	269.333
rs2134739	rs55686521	0.000344524	231	0.000142787	288	0.000138968	293	0.00020876	270.667
rs2134739	rs11633294	0.000302251	252	0.000198316	276	0.000142531	291	0.000214366	273
rs6730345	rs11633294	0.000310706	245	7.6682e-05	307	0.000231613	267	0.000206334	273
rs12622500	rs11633294	0.000304365	250	0.000296151	236	1.06898e-05	338	0.000203735	274.667
rs4893861	rs907799	0.000281115	262	0.000211537	267	0.000117588	296	0.000203413	275
rs2134739	rs28657002	0.000257865	269	0.000113701	294	0.00020667	274	0.000192745	279
rs4893861	rs875686	0.000131046	308	0.000187739	280	0.000252992	262	0.000190592	283.333
rs6715920	rs55686521	0.000183887	296	0.000134855	292	0.000231613	266	0.000183452	284.667
rs924800	rs28657002	0.000169092	299	0.000161297	287	0.000210233	272	0.000180207	286
rs73973181	rs62024491	3.5932e-05	332	4.49515e-05	318	0.00039196	208	0.000157614	286
rs2220127	rs28657002	0.000291683	258	8.46147e-05	304	6.05756e-05	310	0.000145625	290.667
rs12622500	rs55686521	0.000424843	205	2.37979e-05	328	7.12654e-06	344	0.000151922	292.333
rs535328260	rs62024491	0.00031282	243	5.55284e-05	310	2.13796e-05	330	0.000129909	294.333
rs2220127	rs62024491	0.000287456	260	5.28842e-05	312	5.34491e-05	315	0.000131263	295.667
rs75886803	rs11633294	0.000279001	264	7.93263e-05	305	3.9196e-05	319	0.000132508	296
rs2220127	rs55686521	0.000209251	286	0.000105768	298	8.19552e-05	304	0.000132325	296
rs6730345	rs28657002	0.000137387	307	0.000190383	279	8.19552e-05	303	0.000136575	296.333
rs2220127	rs11633294	0.000207137	287	2.37979e-05	329	0.000199543	278	0.000143493	298
rs12622500	rs28657002	0.000186001	294	9.78357e-05	301	0.000103335	300	0.000129057	298.333
rs2134739	rs62024491	0.00015641	303	9.51915e-05	302	8.55185e-05	302	0.000112373	302.333
rs2220127	rs907799	0.000221933	281	7.93263e-05	306	2.49429e-05	323	0.000108734	303.333
rs12622500	rs62024491	0.000251524	272	3.70189e-05	320	2.49429e-05	326	0.000104495	306
rs75886803	rs62024491	0.000205024	288	5.024e-05	314	2.49429e-05	325	9.34022e-05	309
rs76580576	rs62024491	6.5523e-05	320	0.000203604	273	1.42531e-05	336	9.44601e-05	309.667
rs76580576	rs11633294	2.53638e-05	336	0.000108413	297	0.000103335	299	7.90371e-05	310.667
2:179714605_GAATT_G	rs875686	0.000169092	298	5.55284e-05	311	2.49429e-05	324	8.31877e-05	311
rs535328260	rs875686	8.87732e-05	317	0.00018245	283	1.78164e-05	334	9.63466e-05	311.333
rs55807016	rs11633294	6.12957e-05	322	5.024e-05	315	7.8392e-05	305	6.33092e-05	314
rs55807016	rs28657002	4.86139e-05	328	7.6682e-05	308	6.41389e-05	307	6.31449e-05	314.333
rs12622500	rs907799	0.000160637	301	2.37979e-05	330	5.70123e-05	313	8.04825e-05	314.667
rs55807016	rs55686521	0.000128932	310	3.43747e-05	322	5.70123e-05	312	7.34398e-05	314.667
rs2220127	rs875686	0.000150069	305	1.3221e-05	336	6.05756e-05	311	7.46219e-05	317.333
rs73973171	rs875686	8.03186e-05	318	5.28842e-05	313	3.56327e-05	321	5.62785e-05	317.333
rs12619308	rs907799	3.17047e-05	334	5.28842e-06	344	0.00020667	275	8.12209e-05	317.667
rs12619308	rs55686521	4.65002e-05	329	4.49515e-05	317	6.41389e-05	308	5.18636e-05	318
rs73973181	rs11633294	0.000103569	312	2.11537e-05	331	5.70123e-05	314	6.05782e-05	319
rs73973171	rs11633294	2.32501e-05	337	0.000137499	291	2.13796e-05	329	6.07095e-05	319
rs535328260	rs907799	6.34094e-05	321	4.75958e-05	316	3.20694e-05	322	4.76915e-05	319.667
rs55807016	rs62024491	2.11365e-05	340	1.85095e-05	334	0.000167474	287	6.90399e-05	320.333
rs12619308	rs62024491	1.05682e-05	344	0.000103124	300	3.9196e-05	318	5.09628e-05	320.667
2:179714605_GAATT_G	rs62024491	8.87732e-05	316	1.3221e-05	338	6.41389e-05	309	5.53777e-05	321
rs73973171	rs55686521	6.12957e-05	324	3.96631e-05	319	3.9196e-05	320	4.67183e-05	321
rs76580576	rs55686521	2.32501e-05	339	3.43747e-05	323	9.26451e-05	301	5.009e-05	321
rs12619308	rs11633294	8.45459e-06	345	3.43747e-05	324	0.000110461	298	5.10969e-05	322.333
rs73973173	rs28657002	3.5932e-05	331	0.000105768	299	1.06898e-05	339	5.07967e-05	323
rs75766230	rs11633294	0.000192342	291	7.93263e-06	341	1.06898e-05	342	7.03214e-05	324.667
rs535328260	rs11633294	7.39776e-05	319	3.70189e-05	321	1.78164e-05	335	4.29376e-05	325
rs55807016	rs875686	6.12957e-05	323	1.3221e-05	339	4.98858e-05	316	4.14675e-05	326
rs76580576	rs875686	3.38183e-05	333	6.08168e-05	309	1.42531e-05	337	3.62961e-05	326.333
rs55807016	rs907799	3.5932e-05	330	5.28842e-06	343	7.8392e-05	306	3.98708e-05	326.333
rs75886803	rs875686	9.51141e-05	315	1.3221e-05	337	2.13796e-05	332	4.32383e-05	328
2:179714605_GAATT_G	rs11633294	0.000128932	309	1.58653e-05	335	1.06898e-05	341	5.18292e-05	328.333
rs73973173	rs55686521	9.72277e-05	314	2.11537e-05	332	1.06898e-05	340	4.30237e-05	328.667
rs12619308	rs28657002	1.69092e-05	343	2.64421e-05	327	4.27593e-05	317	2.87035e-05	329
rs76580576	rs907799	4.22729e-06	346	3.17305e-05	325	2.13796e-05	331	1.91125e-05	334
rs73973181	rs875686	5.49548e-05	325	2.11537e-05	333	7.12654e-06	345	2.7745e-05	334.333
rs75766230	rs62024491	2.32501e-05	338	2.64421e-05	326	7.12654e-06	343	1.89396e-05	335.667
rs73973171	rs62024491	2.95911e-05	335	5.28842e-06	345	2.49429e-05	328	1.99408e-05	336
rs60105920	rs62024491	1.90228e-05	342	1.05768e-05	340	2.49429e-05	327	1.81809e-05	336.333
rs1873163	rs875686	5.28412e-05	326	5.28842e-06	342	7.12654e-06	346	2.1752e-05	338
rs115150884	rs62024491	1.90228e-05	341	5.28842e-06	346	2.13796e-05	333	1.52303e-05	340

### Sheet: CCDC141-TTN
Epistatic interactions between the CCDC141 and TTN loci stably identified by all the three LVMi binarization thresholds in lo-siRF Occurrence proportion, Rank: proportion of occurrence for each SNV-SNV pair in lo-siRF with the specific LVMi binarization threshold (Supplementary Table 2) and the corresponding rank. The proportion of occurrence is defined as the [# decision paths in the random forest for which the SNVs co-occur]/[# total decision paths in the random forest]. Mean proportion, Mean rank: occurrence proportion and mean rank number averaged across the three binarization thresholds.
SNV in the CCDC141 locus	SNV in the TTN locus	Occurrence proportion (threshold = 0.25)	Rank (threshold = 0.25)	Occurrence proportion (threshold = 0.2)	Rank (threshold = 0.2)	Occurrence proportion (threshold = 0.15)	Rank (threshold = 0.15)	Mean Occurrence proportion	Mean rank
rs7591091	rs66733621	0.0137598	1	0.0145749	1	0.00964578	1	0.0126602	1
rs7591091	rs12465459	0.00935923	2	0.0119624	2	0.00694482	2	0.00942215	2
rs7573293	rs66733621	0.00570473	5	0.0068485	3	0.0048318	3	0.00579501	3.66667
rs1873164	rs66733621	0.00607039	3	0.00541005	5	0.00407282	5	0.00518442	4.33333
rs2886806	rs66733621	0.00603869	4	0.00579875	4	0.004055	6	0.00529748	4.66667
rs7573293	rs12465459	0.00436891	8	0.00450044	7	0.00377707	7	0.00421547	7.33333
rs4243393	rs66733621	0.00433932	9	0.0043841	8	0.00343143	9	0.00405161	8.66667
rs2886806	rs12465459	0.00499455	7	0.00424131	10	0.00330315	12	0.00417967	9.66667
rs1873164	rs12465459	0.00518477	6	0.00360141	14	0.00291832	16	0.0039015	12
rs4243393	rs12465459	0.00317047	15	0.00350622	15	0.00328534	13	0.00332068	14.3333
rs7591091	rs12988307	0.00263572	22	0.00411703	11	0.00295752	15	0.00323676	16
rs7591091	rs16866418	0.00346849	10	0.00225022	25	0.00311786	14	0.00294553	16.3333
rs11893004	rs66733621	0.0033459	11	0.00320478	17	0.00240521	28	0.0029853	18.6667
rs7591091	rs2562836	0.00201642	40	0.00498962	6	0.00290763	17	0.00330456	21
rs7591091	rs2742327	0.00285554	20	0.00435766	9	0.00197405	39	0.00306241	22.6667
rs7591091	rs2562838	0.00287667	19	0.00186946	44	0.00337442	10	0.00270685	24.3333
rs7591091	rs2562845	0.0023081	27	0.00222378	26	0.0025513	22	0.00236106	25
rs7591091	rs4471922	0.00189805	45	0.00298531	20	0.00255487	21	0.00247941	28.6667
rs7591091	rs7559166	0.00327192	13	0.00171345	49	0.00241233	26	0.0024659	29.3333
rs62177296	rs66733621	0.00324445	14	0.00265214	22	0.00146094	64	0.00245251	33.3333
rs10497528	rs66733621	0.0021686	30	0.00193027	41	0.0018921	43	0.00199699	38
rs62177296	rs12465459	0.00236728	24	0.0021709	28	0.00147876	63	0.00200565	38.3333
rs7591091	rs2742331	0.00141192	70	0.00206513	34	0.0033566	11	0.00227788	38.3333
rs7591091	rs1484119	0.00189594	46	0.00317041	18	0.00170681	52	0.00225772	38.6667
rs7591091	rs6755456	0.00162117	56	0.00160768	59	0.00362385	8	0.00228423	41
rs11893004	rs12465459	0.00277945	21	0.00221585	27	0.00125427	86	0.00208319	44.6667
rs7573293	rs2562845	0.00184944	48	0.00197522	40	0.00177807	49	0.00186758	45.6667
rs7591091	rs16866420	0.00331843	12	0.001256	88	0.00203819	38	0.00220421	46
rs4243393	rs12988307	0.00133371	75	0.00202018	35	0.00233038	29	0.00189476	46.3333
rs7591091	rs12693162	0.00192342	43	0.00144374	69	0.0022413	30	0.00186948	47.3333
rs7591091	rs11893580	0.00234615	26	0.00164999	57	0.00150726	61	0.00183447	48
rs1873164	rs2562838	0.00211153	37	0.00326031	16	0.00120082	93	0.00219089	48.6667
rs7591091	rs71394376	0.00109064	111	0.0031043	19	0.00280786	18	0.00233427	49.3333
rs7591091	rs2562830	0.0017966	49	0.00151249	62	0.00187784	44	0.00172898	51.6667
rs7591091	rs17076	0.0021221	36	0.00234806	24	0.00118301	97	0.00188439	52.3333
rs7591091	rs3045696	0.00106528	118	0.0020096	36	0.00446834	4	0.00251441	52.6667
rs7591091	rs2562834	0.00213901	33	0.00143052	70	0.00165692	55	0.00174215	52.6667
rs7591091	rs1484116	0.00189171	47	0.00385261	12	0.0011545	101	0.00229961	53.3333
rs7591091	rs2255167	0.00170783	51	0.0028293	21	0.00124358	88	0.0019269	53.3333
rs2886806	rs2562845	0.00131046	78	0.00182186	46	0.0018529	45	0.00166174	56.3333
rs7591091	rs2472751	0.00107585	114	0.00376535	13	0.00174244	50	0.00219455	59
rs7573293	rs12988307	0.00104837	122	0.00198316	39	0.00254061	23	0.00185738	61.3333
rs10497528	rs12465459	0.00205446	38	0.00139085	74	0.00118301	97	0.00154277	69.6667
rs2886806	rs2562836	0.00199528	41	0.00088581	139	0.00207739	37	0.00165283	72.3333
rs7573293	rs2562836	0.00107796	113	0.00192498	42	0.00145738	65	0.00148677	73.3333
rs4894064	rs66733621	0.00203967	39	0.00151249	62	0.000965647	126	0.00150593	75.6667
rs7573293	rs2255167	0.00213478	34	0.00131946	82	0.00104404	112	0.00149943	76
rs7591091	rs2291313	0.00295699	18	0.00169758	55	0.000830242	163	0.00182827	78.6667
rs6750760	rs66733621	0.00130623	80	0.00199109	37	0.000962083	128	0.0014198	81.6667
rs1873164	rs3045696	0.00217072	29	0.000801195	159	0.00158209	58	0.001518	82
rs7573293	rs1484119	0.000826436	162	0.0017108	50	0.0021344	35	0.00155721	82.3333
rs7602042	rs66733621	0.00154508	62	0.00133268	79	0.00102622	113	0.00130133	84.6667
rs7591091	rs71023451	0.00147744	64	0.0010286	118	0.00142887	73	0.00131164	85
rs10167882	rs66733621	0.00198049	42	0.00122956	93	0.0009799	124	0.00139665	86.3333
rs7591091	rs4894042	0.00310706	16	0.00107355	112	0.000915761	133	0.00169879	87
rs1873164	rs17076	0.000744004	187	0.00170816	51	0.00253349	25	0.00166188	87.6667
rs7573293	rs2742327	0.00107373	115	0.00161297	58	0.00120439	91	0.00129703	88
rs62177296	rs2562845	0.00124282	86	0.0010286	118	0.00145025	68	0.00124056	90.6667
rs2886806	rs2255167	0.00216015	32	0.00142787	71	0.000780356	177	0.00145613	93.3333
rs7573293	rs17076	0.00112235	104	0.00146754	67	0.000965647	126	0.00118518	99
rs62177296	rs12988307	0.00103991	124	0.00236392	23	0.000858748	153	0.00142086	100
rs12468290	rs66733621	0.00117519	96	0.00108413	110	0.00110818	104	0.0011225	103.333
rs6725028	rs66733621	0.00116673	98	0.000933406	132	0.0012899	80	0.00113001	103.333
rs1489487	rs66733621	0.0009448	136	0.00210215	31	0.000876565	147	0.00130784	104.667
rs6751992	rs66733621	0.00171417	50	0.000679562	198	0.0012614	83	0.00121838	110.333
rs7573293	rs7559166	0.00110121	107	0.00123749	92	0.000915761	133	0.00108482	110.667
rs7591091	rs2303828	0.00158523	58	0.000949271	130	0.000894381	145	0.00114296	111
rs7562602	rs66733621	0.00135907	72	0.00134061	78	0.000748287	184	0.00114933	111.333
rs2130220	rs66733621	0.000796845	169	0.00150455	64	0.00111174	103	0.00113771	112
rs12468290	rs12465459	0.00087505	151	0.00171609	47	0.000883691	146	0.00115828	114.667
rs1873164	rs2562845	0.00132526	77	0.000695427	192	0.00136473	77	0.00112847	115.333
rs1873164	rs12988307	0.000908868	143	0.00208364	33	0.000805299	173	0.00126593	116.333
rs7573293	rs2562834	0.000796845	169	0.00124542	89	0.00120439	91	0.00108222	116.333
rs1873164	rs1484116	0.00124494	85	0.00158917	61	0.000673458	204	0.00116919	116.667
rs7573293	rs2562830	0.000579139	255	0.00170816	51	0.00167474	53	0.00132068	119.667
rs2886806	rs1484116	0.00253003	23	0.000764176	173	0.000815989	167	0.00137007	121
2:179825838_TG_T	rs66733621	0.000868709	152	0.00136441	76	0.000908634	139	0.00104725	122.333
rs11684630	rs66733621	0.000989187	129	0.00118196	102	0.000912197	137	0.00102778	122.667
rs7602042	rs12465459	0.000792617	172	0.00150191	65	0.000926451	132	0.00107366	123
rs7573293	rs2472751	0.000932118	138	0.00126922	86	0.000865875	149	0.0010224	124.333
rs7573293	rs2742331	0.000543207	273	0.00159975	60	0.00184934	46	0.00133076	126.333
rs11675573	rs66733621	0.00109487	110	0.000814416	157	0.00102622	113	0.000978502	126.667
rs2886806	rs3045696	0.000481911	304	0.00213916	29	0.00183152	48	0.0014842	127
rs6725028	rs12465459	0.0012386	88	0.0011423	106	0.000737597	187	0.0010395	127
rs7573293	rs3045696	0.000481911	304	0.00170816	51	0.00240877	27	0.00153295	127.333
rs12990128	rs12465459	0.00162328	55	0.00120576	97	0.000602193	237	0.00114374	129.667
rs7591091	rs62178978	0.00130835	79	0.000824993	153	0.000851622	157	0.000994987	129.667
rs2886806	rs4471922	0.000782049	178	0.00117667	103	0.000997716	118	0.000985479	133
rs7573293	rs12693162	0.000961709	134	0.000787974	166	0.00116519	99	0.000971624	133
rs7591091	rs562464719	0.00129355	81	0.000563216	248	0.001436	70	0.00109759	133
rs12618871	rs66733621	0.00155987	60	0.00121898	96	0.000580813	247	0.00111989	134.333
rs12999923	rs66733621	0.000862368	157	0.00119254	99	0.000862312	152	0.000972406	136
rs1873164	rs2742327	0.00149435	63	0.000875233	144	0.000644952	214	0.00100484	140.333
rs1489487	rs12465459	0.000894072	147	0.000830281	152	0.000983463	123	0.000902606	140.667
rs2886806	rs1484119	0.000786277	177	0.00119254	99	0.000876565	147	0.000951793	141
rs11893004	rs2562836	0.00117519	96	0.000933406	132	0.000705528	195	0.00093804	141
rs12990128	rs66733621	0.000853913	159	0.00104975	115	0.000858748	153	0.000920804	142.333
rs7562602	rs12465459	0.00105048	121	0.000706004	189	0.000997716	118	0.000918067	142.667
rs1873164	rs2562836	0.000467116	314	0.00141994	72	0.00184577	47	0.00124428	144.333
rs4243393	rs2562845	0.000822209	163	0.00138821	75	0.000694838	197	0.000968419	145
rs10930845	rs66733621	0.000805299	168	0.00105768	114	0.000858748	153	0.000907244	145
rs7573293	rs2562838	0.00078839	175	0.00100744	123	0.000912197	137	0.000902677	145
rs7573293	rs1484116	0.000885618	149	0.00170287	54	0.000609319	235	0.00106594	146
rs12999923	rs12465459	0.000965936	133	0.00128244	85	0.000634262	220	0.00096088	146
rs6724114	rs66733621	0.00123437	89	0.0010286	118	0.000612883	232	0.000958616	146.333
rs2886806	rs2742327	0.000896186	146	0.00108413	110	0.000723344	191	0.000901219	149
rs13019110	rs66733621	0.00105682	119	0.000790618	163	0.000823116	165	0.000890186	149
rs4894064	rs12465459	0.000953255	135	0.00119783	98	0.000627136	223	0.000926072	152
rs10169992	rs66733621	0.00116251	99	0.000795907	162	0.000701964	196	0.000886792	152.333
rs2886806	rs17076	0.000866595	154	0.00122956	93	0.000637826	216	0.000911326	154.333
rs4243393	rs2562830	0.00083489	161	0.000531486	270	0.00220923	32	0.00119187	154.333
rs4243393	rs2562836	0.000519957	284	0.000856724	147	0.00194555	40	0.00110741	157
rs7591091	rs6750145	0.00160637	57	0.00122956	93	0.000466789	327	0.00110091	159
rs7591091	rs62178977	0.000642549	220	0.000846147	148	0.00105829	110	0.000848996	159.333
rs4243393	rs2562838	0.00112446	103	0.000531486	270	0.00107611	107	0.000910685	160
rs2886806	rs7559166	0.00120901	93	0.000631966	215	0.000801736	175	0.000880903	161
rs2886806	rs12988307	0.000731322	193	0.00124542	89	0.000677022	203	0.000884588	161.667
rs1873164	rs2472751	0.00078839	175	0.000668985	203	0.00105473	111	0.000837368	163
rs7591091	rs12622914	0.00107373	115	0.000824993	153	0.000627136	223	0.000841954	163.667
rs2200826	rs66733621	0.00128298	82	0.000507688	278	0.000915761	133	0.000902144	164.333
rs7573293	rs2291313	0.00121112	92	0.000687494	196	0.000655642	208	0.000851419	165.333
rs2886806	rs2562838	0.00156198	59	0.000922829	135	0.000488168	305	0.000990994	166.333
rs2886806	rs6755456	0.000621412	235	0.000758888	177	0.0012222	90	0.000867501	167.333
rs2886806	rs12693162	0.00116251	99	0.000613456	223	0.00075185	183	0.000842604	168.333
rs1873164	rs1484119	0.000758799	182	0.00191176	43	0.000516674	285	0.00106241	170
rs6751992	rs12465459	0.000790504	174	0.000600235	229	0.00106185	108	0.000817531	170.333
rs13012653	rs66733621	0.000917323	140	0.000988934	126	0.000580813	247	0.000829023	171
rs6750760	rs12465459	0.00125339	84	0.00213916	29	0.000384833	403	0.00125913	172
rs4243393	rs71394376	0.000553775	268	0.00076682	170	0.0012614	83	0.000860665	173.667
rs4243393	rs2255167	0.00155353	61	0.00139614	73	0.000395523	393	0.00111507	175.667
rs7573293	rs2303828	0.00124071	87	0.00133268	79	0.000427593	363	0.00100033	176.333
rs12468981	rs66733621	0.000517843	286	0.00106033	113	0.000940704	131	0.000839625	176.667
rs1873164	rs2562834	0.00163174	54	0.000309372	434	0.00190635	42	0.00128249	176.667
rs1873164	rs6755456	0.0019044	44	0.000557928	254	0.000602193	237	0.00102151	178.333
rs4893859	rs66733621	0.00133371	75	0.000859368	146	0.000477478	315	0.000890186	178.667
rs2130220	rs12465459	0.000574912	258	0.00130888	83	0.000687711	200	0.000857169	180.333
rs1873164	rs4471922	0.000484025	302	0.000661052	206	0.00214153	34	0.00109553	180.667
rs4243393	rs12693162	0.000908868	143	0.00060288	227	0.00077323	179	0.000761659	183
rs7591091	rs12997957	0.000551662	270	0.000999511	124	0.000851622	157	0.000800931	183.667
rs7573293	rs4471922	0.000536866	275	0.000621389	219	0.00159991	57	0.000919388	183.667
rs2886806	rs2562830	0.000412161	352	0.000946627	131	0.00143956	69	0.000932783	184
rs4243393	rs2472751	0.00060873	242	0.000896387	138	0.000805299	173	0.000770139	184.333
rs7573293	rs16866420	0.000414275	350	0.000727157	186	0.00278291	19	0.00130812	185
rs2886806	rs2303828	0.000572798	260	0.000737734	184	0.0010191	115	0.000776543	186.333
rs4243393	rs1484116	0.000917323	140	0.000869945	145	0.000530927	278	0.000772732	187.667
rs4894072	rs66733621	0.000856027	158	0.000613456	223	0.000744724	185	0.000738069	188.667
rs13019110	rs12465459	0.000794731	171	0.00076682	170	0.000612883	232	0.000724811	191
rs1873164	rs2255167	0.000572798	260	0.0019858	38	0.000534491	277	0.00103103	191.667
rs7573293	rs11893580	0.00115405	101	0.000650475	209	0.00055587	267	0.000786799	192.333
rs10167882	rs12465459	0.00110544	106	0.00136177	77	0.00039196	396	0.000953055	193
rs12618871	rs12465459	0.0010991	108	0.000624033	217	0.000573687	254	0.000765605	193
rs7573293	rs6755456	0.000640435	222	0.000542063	263	0.00115806	100	0.000780187	195
rs2886806	rs2742331	0.000773595	180	0.00055264	257	0.000865875	149	0.000730703	195.333
rs4243393	rs2742331	0.000640435	222	0.000547351	259	0.00109392	105	0.00076057	195.333
rs4243393	rs6755456	0.000716526	199	0.000393987	351	0.00209164	36	0.00106738	195.333
rs11675573	rs12465459	0.00104203	123	0.000563216	248	0.000637826	216	0.00074769	195.667
2:179825838_TG_T	rs12465459	0.000913095	142	0.000962492	127	0.000470352	325	0.00078198	198
rs2886806	rs2472751	0.000498821	295	0.000920185	136	0.000823116	165	0.000747374	198.667
rs11893004	rs2472751	0.000727094	195	0.000801195	159	0.00057725	252	0.000701847	202
rs62177296	rs2562836	0.000445979	328	0.000843503	150	0.00095852	129	0.000749334	202.333
rs6727743	rs66733621	0.00056223	264	0.00088581	139	0.000655642	208	0.000701227	203.667
rs11893004	rs12988307	0.00147744	64	0.000568505	244	0.000488168	305	0.000844704	204.333
rs375847585	rs66733621	0.000581253	251	0.000573793	242	0.000901508	142	0.000685518	211.667
rs6724114	rs12465459	0.000887732	148	0.00116345	104	0.000406213	384	0.000819132	212
rs7591091	rs35112591	0.000363547	393	0.000621389	219	0.00253705	24	0.001174	212
rs11893004	rs2255167	0.000864481	156	0.000330526	408	0.00142531	74	0.000873439	212.667
rs2886806	rs16866420	0.000756685	184	0.000563216	248	0.000655642	208	0.000658515	213.333
rs1873164	rs2742331	0.000710185	200	0.000362257	379	0.00148945	62	0.000853963	213.667
rs13012653	rs12465459	0.0010526	120	0.000708648	188	0.000448972	344	0.000736739	217.333
rs1873164	rs7559166	0.000596048	246	0.00119254	99	0.000473915	319	0.000754167	221.333
rs12468981	rs12465459	0.000792617	172	0.00101273	122	0.000416903	372	0.000740751	222
rs1873164	rs71023451	0.00301617	17	0.00023269	572	0.00125071	87	0.00149986	225.333
rs4243393	rs3045696	0.000365661	390	0.000536774	267	0.002619	20	0.00117381	225.667
rs4243393	rs2742327	0.000815868	165	0.000571149	243	0.000530927	278	0.000639315	228.667
rs11684630	rs12465459	0.000940573	137	0.000441583	320	0.000616446	231	0.0006662	229.333
rs1873164	rs71394376	0.000367774	389	0.00186417	45	0.000541617	273	0.00092452	235.667
rs7591091	rs12614435	0.000665799	214	0.000962492	127	0.000424029	366	0.000684107	235.667
rs4308154	rs66733621	0.000987073	130	0.00102331	121	0.000338511	461	0.000782964	237.333
rs2886806	rs1484118	0.00100398	128	0.000671629	201	0.00040265	386	0.000692754	238.333
2:179828633_GAGA_G	rs66733621	0.000625639	230	0.000618745	222	0.000559434	263	0.000601273	238.333
rs11893004	rs1484116	0.00109698	109	0.000600235	229	0.000413339	377	0.000703519	238.333
rs16866583	rs66733621	0.000972277	131	0.000547351	259	0.000466789	327	0.000662139	239
rs1873164	rs2291313	0.00114771	102	0.0002512	518	0.00111887	102	0.000839259	240.667
rs7591091	rs1484118	0.000612957	240	0.00146489	68	0.00037058	417	0.000816143	241.667
rs7591091	rs2129110	0.000579139	255	0.00209157	32	0.000349201	443	0.00100664	243.333
rs4243393	rs2303828	0.00058548	248	0.000798551	161	0.000466789	327	0.00061694	245.333
rs2200826	rs12465459	0.00169303	52	0.000819705	156	0.000277935	530	0.000930224	246
rs62177296	rs2562830	0.000395252	368	0.000642543	212	0.000848059	159	0.000628618	246.333
rs11893004	rs2562845	0.000727094	195	0.00104975	115	0.000352764	436	0.00070987	248.667
rs4243393	rs7559166	0.00137176	71	0.000298796	445	0.000602193	237	0.000757582	251
rs2886806	rs4894042	0.0010061	127	0.00076682	170	0.000338511	461	0.000703809	252.667
rs1873164	rs16866420	0.000627753	229	0.000288219	461	0.001436	70	0.00078399	253.333
rs2886806	rs71394376	0.000262092	524	0.000790618	163	0.00142531	74	0.000826006	253.667
rs199577924	rs66733621	0.000572798	260	0.000914896	137	0.000416903	372	0.000634866	256.333
rs2886806	rs2562834	0.00107373	115	0.000663696	205	0.000342074	458	0.000693168	259.333
rs1873164	rs2562830	0.000623526	233	0.000335814	403	0.000901508	142	0.000620283	259.333
rs4243393	rs16866420	0.000705958	201	0.000293507	453	0.0009799	124	0.000659788	259.333
rs7573293	rs71394376	0.000262092	524	0.00083557	151	0.0010868	106	0.000728153	260.333
rs924800	rs66733621	0.00063198	228	0.000589659	235	0.000473915	319	0.000565185	260.667
rs745785060	rs66733621	0.000648889	217	0.000880521	141	0.000363454	426	0.000630955	261.333
rs7573293	rs1484118	0.000577026	257	0.000597591	231	0.000498858	297	0.000557825	261.667
rs745785060	rs12465459	0.000782049	178	0.000481246	291	0.000473915	319	0.00057907	262.667
rs11893004	rs2742327	0.000651003	216	0.000592303	234	0.000441846	349	0.000561717	266.333
rs4893859	rs12465459	0.000879277	150	0.000811772	158	0.000302878	492	0.000664642	266.667
rs11694943	rs66733621	0.000644662	219	0.000594947	233	0.000441846	349	0.000560485	267
rs7591091	rs12998857	0.000549548	272	0.000695427	192	0.000456099	338	0.000567025	267.333
rs7591091	rs3816782	0.000333956	423	0.000880521	141	0.000591503	243	0.000601994	269
rs7573293	rs71023451	0.000724981	197	0.000338459	398	0.000627136	223	0.000563525	272.667
rs62177296	rs2303828	0.00134428	73	0.000312017	431	0.000473915	319	0.00071007	274.333
rs1873164	rs2303828	0.000490366	297	0.000280286	477	0.00173175	51	0.000834134	275
rs4243393	rs2562834	0.000689049	209	0.000719225	187	0.000352764	436	0.000587012	277.333
rs4243393	rs17076	0.000574912	258	0.000446871	314	0.000559434	263	0.000527072	278.333
rs7574599	rs12465459	0.000479798	307	0.000386054	357	0.000808863	171	0.000558238	278.333
rs4243393	rs2291313	0.00133582	74	0.000240623	543	0.000623572	226	0.00073334	281
rs11694943	rs12465459	0.000536866	275	0.000700715	191	0.000409776	378	0.000549119	281.333
rs6730345	rs66733621	0.000612957	240	0.000647831	210	0.00039196	396	0.000550916	282
rs11893004	rs17076	0.00056223	264	0.000639898	213	0.000416903	372	0.000539677	283
rs62177296	rs2742331	0.00167401	53	0.000380766	362	0.000352764	436	0.000802513	283.667
rs10169992	rs12465459	0.000420616	346	0.000750955	179	0.000463225	332	0.000544932	285.667
rs2886806	rs2291313	0.00141614	69	0.000388699	354	0.000352764	436	0.000719202	286.333
rs7591091	rs1429094	0.00049248	296	0.000671629	201	0.000427593	363	0.000530567	286.667
rs1873164	rs16866418	0.000678481	211	0.00023269	572	0.0013291	79	0.000746757	287.333
rs1847420	rs12465459	0.000410047	353	0.00043365	324	0.000737597	187	0.000527098	288
rs199577924	rs12465459	0.000403706	362	0.00063461	214	0.000491731	301	0.000510016	292.333
rs7573293	rs16866418	0.000486139	301	0.000587014	236	0.000434719	354	0.000502624	297
rs11893004	rs16866418	0.000426957	339	0.000531486	270	0.000520238	284	0.000492893	297.667
rs7591091	rs62178975	0.000691162	207	0.000420429	334	0.000434719	354	0.000515437	298.333
rs10497528	rs2255167	0.000746117	186	0.000338459	398	0.000481042	311	0.000521873	298.333
rs6727743	rs12465459	0.000424843	340	0.000539419	265	0.000498858	297	0.000487706	300.667
rs10930845	rs12465459	0.00035932	398	0.000761532	175	0.000463225	332	0.000528026	301.667
rs4243393	rs16866418	0.000735549	192	0.000298796	445	0.000552307	268	0.000528884	301.667
rs13403584	rs12465459	0.000490366	297	0.000491823	285	0.000466789	327	0.000482992	303
rs7574599	rs66733621	0.000443866	333	0.000444227	316	0.000559434	263	0.000482509	304
rs62177296	rs1484116	0.000606617	244	0.000359612	382	0.000505985	291	0.000490738	305.667
rs10497528	rs2562845	0.000481911	304	0.00040192	345	0.000541617	273	0.000475149	307.333
rs4243393	rs4471922	0.000376229	384	0.000393987	351	0.000737597	187	0.000502604	307.333
rs62177296	rs12693162	0.000342411	417	0.000327882	410	0.0011937	95	0.000621329	307.333
rs62177296	rs17076	0.00053898	274	0.000740378	182	0.000331384	469	0.000536914	308.333
rs924800	rs12465459	0.00058548	248	0.000356968	385	0.000502421	295	0.000481623	309.333
rs7591091	rs111692972	0.00229331	28	0.000359612	382	0.000281498	524	0.000978139	311.333
rs4894064	rs1484116	0.000333956	423	0.000465381	301	0.000637826	216	0.000479054	313.333
rs375847585	rs12465459	0.000750345	185	0.000423073	331	0.00035989	429	0.000511103	315
rs11893004	rs3045696	0.000266319	515	0.000388699	354	0.00141462	76	0.000689879	315
rs62177296	rs2562834	0.00120478	94	0.000198316	644	0.000659205	207	0.000687433	315
2:179828633_GAGA_G	rs12465459	0.000420616	346	0.000449515	312	0.000509548	289	0.000459893	315.667
rs7562602	rs2562845	0.00121957	90	0.000179806	703	0.000833805	161	0.000744395	318
rs11893004	rs2562838	0.000532639	278	0.000494467	284	0.000395523	393	0.00047421	318.333
rs11893004	rs7559166	0.000279001	500	0.000542063	263	0.000662768	206	0.000494611	323
rs6750760	rs1484116	0.000868709	152	0.000280286	477	0.000445409	348	0.000531468	325.667
rs11893004	rs1484119	0.000295911	475	0.00124542	89	0.000363454	426	0.000634929	330
rs4894072	rs12465459	0.00035932	398	0.00113965	107	0.000306441	486	0.000601805	330.333
rs7573293	rs4894042	0.000815868	165	0.00048389	290	0.000267245	542	0.000522334	332.333
rs62177296	rs1484119	0.000357206	401	0.000668985	203	0.00039196	396	0.000472717	333.333
rs11893004	rs4894042	0.000319161	443	0.000364901	373	0.000744724	185	0.000476262	333.667
rs6751992	rs2562836	0.000395252	368	0.000240623	543	0.0011937	95	0.000609857	335.333
rs16866583	rs12465459	0.000524184	283	0.00043365	324	0.000384833	403	0.000447556	336.667
rs7591091	rs62178972	0.000615071	239	0.000468025	299	0.000320694	475	0.00046793	337.667
rs1847420	rs66733621	0.000391025	373	0.00035168	389	0.00057725	252	0.000439985	338
rs10169992	rs2562845	0.000333956	423	0.000624033	217	0.000409776	378	0.000455922	339.333
rs10167882	rs2742327	0.000319161	443	0.000327882	410	0.000815989	167	0.000487677	340
rs1489487	rs3045696	0.000188115	719	0.00104711	117	0.000726907	190	0.000654043	342
rs62177296	rs3045696	0.000183887	742	0.000777397	168	0.00101553	116	0.000658939	342
rs6715920	rs66733621	0.000566457	263	0.000264421	499	0.000548744	271	0.000459874	344.333
rs11893004	rs6755456	0.000331843	428	0.000237979	551	0.00167117	54	0.000746998	344.333
rs4243393	rs1484119	0.00121957	90	0.000557928	254	0.000199543	692	0.000659015	345.333
rs62177296	rs2562838	0.000908868	143	0.000338459	398	0.000299315	498	0.000515547	346.333
rs10497528	rs6755456	0.000317047	446	0.000396631	348	0.000580813	247	0.000431497	347
rs11893004	rs2303828	0.000670026	213	0.000446871	314	0.000288625	518	0.000468507	348.333
rs6750760	rs6755456	0.000363547	393	0.000277642	481	0.00076254	182	0.00046791	352
rs11893004	rs16866420	0.000693276	205	0.000153364	793	0.00151795	60	0.000788198	352.667
rs62177296	rs2255167	0.00074189	188	0.000750955	179	0.000199543	692	0.000564129	353
rs10167882	rs2562845	0.000403706	362	0.000309372	434	0.000552307	268	0.000421795	354.667
rs7573293	rs6750145	0.000640435	222	0.000237979	551	0.000505985	291	0.000461466	354.667
rs2886806	rs71023451	0.000598162	245	0.00023269	572	0.000552307	268	0.000461053	361.667
rs62177296	rs6755456	0.000295911	475	0.000790618	163	0.000345637	449	0.000477389	362.333
rs2886806	rs6750145	0.000424843	340	0.000248556	525	0.000623572	226	0.000432324	363.667
rs4893861	rs66733621	0.000505162	292	0.000587014	236	0.000256556	566	0.000449577	364.667
rs11893004	rs2742331	0.000350865	407	0.000335814	403	0.000509548	289	0.000398743	366.333
rs1489487	rs1484119	0.000348752	409	0.000359612	382	0.000484605	309	0.000397656	366.667
rs10497528	rs2562838	0.000314933	450	0.000327882	410	0.00059863	240	0.000413815	366.667
rs12468981	rs2742331	0.000410047	353	0.000227402	578	0.000791046	176	0.000476165	369
rs62177296	rs16866420	0.000238842	572	0.00126658	87	0.000345637	449	0.000617018	369.333
rs7591091	rs10184892	0.00102089	126	0.000613456	223	0.000171037	769	0.000601795	372.667
rs4894064	rs12988307	0.000329729	430	0.000462736	302	0.00040265	386	0.000398372	372.667
rs4894064	rs2255167	0.000314933	450	0.000380766	362	0.000481042	311	0.000392247	374.333
rs4893861	rs12465459	0.000357206	401	0.000409852	339	0.000406213	384	0.000391091	374.667
rs13403584	rs66733621	0.00071864	198	0.000216825	608	0.000473915	319	0.000469793	375
rs11893004	rs2562830	0.000380456	380	0.000269709	492	0.000562997	258	0.000404388	376.667
rs4243393	rs6750145	0.000410047	353	0.000322593	421	0.000431156	358	0.000387932	377.333
rs4243393	rs62178977	0.00035932	398	0.000386054	357	0.000409776	378	0.00038505	377.667
rs6715920	rs12465459	0.000731322	193	0.000349036	391	0.000260119	551	0.000446825	378.333
rs10497528	rs3045696	0.000228274	597	0.000761532	175	0.000409776	378	0.000466527	383.333
rs62177296	rs7559166	0.000490366	297	0.00058437	238	0.000231613	619	0.00043545	384.667
rs62177296	rs4471922	0.000236728	575	0.00043365	324	0.000562997	258	0.000411125	385.667
rs1873164	rs12693162	0.000460775	320	0.000296151	449	0.000399086	389	0.000385338	386
rs2886806	rs11893580	0.000407934	360	0.000457448	303	0.000299315	498	0.000388232	387
rs4243393	rs2129110	0.000355093	403	0.000597591	231	0.000277935	530	0.000410206	388
rs7573293	rs12997957	0.000205024	662	0.000343747	396	0.00106185	108	0.000536875	388.667
rs4243393	rs12614435	0.000236728	575	0.000338459	398	0.000691275	198	0.000422154	390.333
rs62177296	rs71394376	0.000207137	655	0.000457448	303	0.000634262	220	0.000432949	392.667
rs10497528	rs12988307	0.000323388	437	0.000703359	190	0.000256556	566	0.000427768	397.667
rs4243393	rs11893580	0.000279001	500	0.000457448	303	0.00039196	396	0.000376136	399.667
rs1873164	rs12997957	0.000653117	215	0.000171874	726	0.000562997	258	0.000462662	399.667
rs4243393	rs71023451	0.000465002	315	0.000335814	403	0.000306441	486	0.000369086	401.333
2:179825838_TG_T	rs12693162	0.00024941	551	0.000272353	487	0.000812426	170	0.00044473	402.667
rs10497528	rs2562836	0.000221933	612	0.000489179	288	0.000481042	311	0.000397384	403.667
rs62177296	rs2472751	0.000255751	532	0.000732446	185	0.000295752	505	0.000427983	407.333
rs6750760	rs2562845	0.000519957	284	0.000177162	709	0.000609319	235	0.000435479	409.333
rs4308154	rs2562845	0.000205024	662	0.000478602	292	0.000538054	276	0.000407226	410
rs6730345	rs12465459	0.000465002	315	0.000444227	316	0.000235176	608	0.000381468	413
rs7602042	rs17076	0.000674253	212	0.000753599	178	0.000146094	853	0.000524649	414.333
rs2886806	rs16866418	0.000462889	319	0.000346391	394	0.000277935	530	0.000362405	414.333
rs6725028	rs2255167	0.000190228	707	0.000364901	373	0.000808863	171	0.000454664	417
rs4894064	rs2742331	0.000268433	511	0.000335814	403	0.000456099	338	0.000353449	417.333
rs2886806	rs12997957	0.000209251	646	0.000322593	421	0.000691275	198	0.000407706	421.667
rs11893004	rs2291313	0.000365661	390	0.000457448	303	0.000245866	587	0.000356325	426.667
rs1489487	rs12988307	0.000228274	597	0.00040192	345	0.000456099	338	0.000362097	426.667
rs13019110	rs2562830	0.00144151	67	0.000129566	913	0.000488168	305	0.000686414	428.333
rs13019110	rs2562836	0.000342411	417	0.000243267	535	0.000459662	334	0.000348447	428.667
rs6751992	rs12988307	0.000355093	403	0.000142787	856	0.00221635	31	0.000904745	430
rs10497528	rs17076	0.000581253	251	0.000380766	362	0.00020667	678	0.000389563	430.333
rs6725028	rs2562836	0.000314933	450	0.00043365	324	0.000281498	524	0.000343361	432.667
rs12468290	rs71394376	0.000217706	622	0.000423073	331	0.000441846	349	0.000360875	434
rs199577924	rs12988307	0.000291683	480	0.000243267	535	0.000505985	291	0.000346978	435.333
rs6724114	rs2255167	0.00126396	83	0.000568505	244	0.000114025	984	0.00064883	437
rs10497528	rs2742327	0.000625639	230	0.000772109	169	0.000131841	914	0.000509863	437.667
rs4243393	rs562464719	0.000697503	204	0.00013221	898	0.000644952	214	0.000491555	438.667
rs4308154	rs12465459	0.000686935	210	0.000528842	273	0.000149657	840	0.000455145	441
rs12999923	rs2562845	0.000257865	527	0.000925473	134	0.000213796	664	0.000465711	441.667
rs13012653	rs1484116	0.000369888	387	0.000261777	504	0.000352764	436	0.000328143	442.333
rs11893004	rs12693162	0.000490366	297	0.000325238	414	0.000231613	619	0.000349072	443.333
rs7573293	rs62178978	0.000479798	307	0.000161297	770	0.000570123	255	0.000403739	444
rs11893004	rs71023451	0.000634094	227	0.000290863	455	0.00021736	652	0.000380772	444.667
rs2886806	rs35112591	0.000500934	293	0.000208892	630	0.000374143	413	0.000361323	445.333
rs2200826	rs12988307	0.00146687	66	0.000169229	739	0.000274372	534	0.000636824	446.333
rs1873164	rs2129110	0.00051573	287	0.000261777	504	0.000260119	551	0.000345875	447.333
rs10167882	rs2562834	0.000477684	310	0.000274998	483	0.000249429	584	0.000334037	459
rs62177296	rs2742327	0.000484025	302	0.000364901	373	0.00019598	705	0.000348302	460
rs6724114	rs2562845	0.000192342	698	0.000658408	208	0.000317131	477	0.000389294	461
rs12468290	rs2562836	0.000287456	486	0.000195671	651	0.000580813	247	0.000354647	461.333
rs1873164	rs62178978	0.000234615	583	0.000393987	351	0.000342074	458	0.000323559	464
rs6724114	rs3045696	0.000374115	385	0.000269709	492	0.000288625	518	0.000310817	465
rs62177296	rs11893580	0.000363547	393	0.000219469	600	0.000384833	403	0.000322617	465.333
rs1873164	rs4894042	0.00234826	25	0.000349036	391	0.000114025	984	0.000937107	466.667
rs1873164	rs3816782	0.000348752	409	0.000267065	495	0.000299315	498	0.000305044	467.333
rs7573293	rs62178977	0.000192342	698	0.000957203	129	0.000252992	578	0.000467513	468.333
rs7573293	rs35112591	0.000344524	414	0.000274998	483	0.000288625	518	0.000302716	471.667
rs10497528	rs4471922	0.000532639	278	0.000171874	726	0.00037058	417	0.000358364	473.667
rs2886806	rs62178977	0.000192342	698	0.000539419	265	0.000338511	461	0.000356757	474.667
rs11893004	rs4471922	0.000699617	202	0.000491823	285	0.000124714	939	0.000438718	475.333
rs10167882	rs4471922	0.000137387	937	0.000364901	373	0.000994153	121	0.000498813	477
rs1489487	rs2742327	0.000183887	742	0.000243267	535	0.000855185	156	0.000427447	477.667
rs4894064	rs6755456	0.000365661	390	0.000129566	913	0.000915761	133	0.000470329	478.667
2:179825838_TG_T	rs12988307	0.000287456	486	0.000314661	428	0.000267245	542	0.000289787	485.333
rs2886806	rs62178978	0.000617185	237	0.000240623	543	0.000203106	684	0.000353638	488
rs2134739	rs66733621	0.00040582	361	0.000216825	608	0.000299315	498	0.00030732	489
rs10167882	rs3045696	0.000101455	1126	0.00129831	84	0.000562997	258	0.000654253	489.333
rs2886806	rs2129110	0.00020291	666	0.000991578	125	0.000203106	684	0.000465865	491.667
rs12468981	rs12988307	0.000264206	519	0.000166585	754	0.000666332	205	0.000365708	492.667
rs1873164	rs11893580	0.00045232	325	0.000195671	651	0.000295752	505	0.000314581	493.667
rs745785060	rs2562845	0.000186001	730	0.000647831	210	0.000267245	542	0.000367026	494
rs7602042	rs4471922	0.000211365	643	0.000325238	414	0.000363454	426	0.000300019	494.333
rs6750760	rs7559166	0.000274774	505	0.000261777	504	0.000317131	477	0.000284561	495.333
rs1489487	rs2562838	0.000200796	678	0.000518265	275	0.000270809	538	0.000329957	497
rs10497528	rs2742331	0.000281115	496	0.000185095	689	0.000484605	309	0.000316938	498
rs7602042	rs2562836	0.00102723	125	0.0002512	518	0.000146094	853	0.000474842	498.667
rs12468290	rs2562845	0.000245183	560	0.000470669	297	0.000220923	641	0.000312258	499.333
rs7573293	rs1429094	0.000186001	730	0.000436294	322	0.000345637	449	0.000322644	500.333
rs6750760	rs12988307	0.000200796	678	0.00035168	389	0.000356327	434	0.000302934	500.333
rs12468290	rs2742327	0.000344524	414	0.00115287	105	0.000114025	984	0.000537141	501
rs4894064	rs4471922	0.000230387	592	0.00028293	472	0.000345637	449	0.000286318	504.333
rs4243393	rs1484118	0.00042907	337	0.000248556	525	0.00021736	652	0.000298328	504.667
rs13012653	rs2562845	0.000255751	532	0.000877877	143	0.000149657	840	0.000427762	505
rs11675573	rs16866418	0.000166978	806	0.00058437	238	0.000317131	477	0.00035616	507
rs11893004	rs2562834	0.000456548	321	0.00023269	572	0.000228049	628	0.000305762	507
rs10167882	rs12988307	0.000247297	556	0.000557928	254	0.000192417	713	0.000332547	507.667
rs6724114	rs2742327	0.00020291	666	0.000764176	173	0.000199543	692	0.000388877	510.333
rs10497528	rs7559166	0.000257865	527	0.000491823	285	0.000188853	719	0.000312847	510.333
rs6750760	rs2562830	0.000118364	1029	0.00030144	441	0.00143244	72	0.000617413	514
rs2200826	rs2742327	0.000310706	456	0.000169229	739	0.000434719	354	0.000304885	516.333
rs12999923	rs12988307	0.000257865	527	0.000396631	348	0.000203106	684	0.000285868	519.667
rs2130220	rs2255167	0.000439638	335	0.000158653	778	0.000345637	449	0.000314643	520.667
rs4243393	rs62178972	0.000257865	527	0.000312017	431	0.000235176	608	0.000268352	522
rs7562602	rs17076	0.00022616	603	0.000288219	461	0.000295752	505	0.000270043	523
rs2130220	rs3045696	0.000137387	937	0.000568505	244	0.00039196	396	0.000365951	525.667
rs6725028	rs1484116	0.00024941	551	0.00045216	309	0.000188853	719	0.000296808	526.333
rs4893859	rs2562845	0.000173319	776	0.000547351	259	0.000263682	545	0.000328117	526.667
rs4894064	rs3045696	0.000298024	471	0.000113701	986	0.00095852	129	0.000456748	528.667
rs4243393	rs62178978	0.000445979	328	0.000169229	739	0.000285062	521	0.00030009	529.333
rs10497528	rs71394376	0.000154296	871	0.000441583	320	0.000388397	402	0.000328092	531
rs2130220	rs2562845	0.000194455	695	0.00018245	696	0.000680585	202	0.000352497	531
rs16866583	rs2562836	0.000327615	435	0.000148076	826	0.000459662	334	0.000311784	531.667
rs4893859	rs12988307	0.000581253	251	0.000216825	608	0.000181727	743	0.000326602	534
rs7562602	rs6755456	0.000866595	154	0.000206248	631	0.000156784	817	0.000409876	534
rs4894064	rs2291313	0.000636208	226	0.000148076	826	0.000260119	551	0.000348134	534.333
rs4894064	rs2562845	0.000450207	327	0.000253844	517	0.0001746	765	0.000292884	536.333
rs12468981	rs3045696	0.000169092	795	0.000245911	529	0.000516674	285	0.000310559	536.333
rs7573293	rs2129110	0.000236728	575	0.00040192	345	0.000199543	692	0.000279397	537.333
rs6750760	rs3045696	0.000245183	560	0.00013221	898	0.000848059	159	0.000408484	539
rs62177296	rs71023451	0.00051573	287	0.000126922	923	0.000377707	409	0.00034012	539.667
rs13019110	rs2562845	0.000175433	769	0.000193027	660	0.000723344	191	0.000363935	540
rs4894064	rs17076	0.000209251	646	0.000235335	560	0.00037058	417	0.000271722	541
2:179825838_TG_T	rs17076	0.000323388	437	0.000211537	621	0.000256556	566	0.000263827	541.333
rs2130220	rs7559166	8.66595e-05	1235	0.000510332	276	0.00101553	116	0.000537508	542.333
rs10497528	rs2562830	0.000183887	742	0.000171874	726	0.000833805	161	0.000396522	543
rs6751992	rs2742331	0.000188115	719	0.000166585	754	0.000815989	167	0.00039023	546.667
rs2130220	rs71023451	9.93414e-05	1143	0.00055264	257	0.000595066	242	0.000415682	547.333
rs7562602	rs12988307	0.000445979	328	0.00013221	898	0.00037058	417	0.000316257	547.667
2:179825838_TG_T	rs1484119	0.000646776	218	0.000230046	577	0.000146094	853	0.000340972	549.333
rs11675573	rs2562845	0.000196569	693	0.000272353	487	0.000327821	471	0.000265581	550.333
rs4894064	rs2562836	0.000207137	655	0.000156008	786	0.000630699	222	0.000331282	554.333
rs6724114	rs2742331	9.93414e-05	1143	0.000362257	379	0.000865875	149	0.000442491	557
rs10497528	rs16866420	0.00020291	666	0.000290863	455	0.000260119	551	0.000251297	557.333
rs4893859	rs71394376	0.000236728	575	0.00020096	638	0.000334947	467	0.000257545	560
rs7562602	rs12693162	0.000221933	612	0.000195671	651	0.00037058	417	0.000262728	560
rs1489487	rs2562845	0.000209251	646	0.000674273	199	0.000149657	840	0.000344394	561.667
rs12999923	rs2472751	0.000251524	547	0.000142787	856	0.000523801	282	0.000306037	561.667
rs11893004	rs71394376	0.000152183	880	0.000473313	295	0.000292188	514	0.000305895	563
rs6725028	rs12693162	0.000147955	892	0.000245911	529	0.000527364	280	0.000307077	567
rs7602042	rs3045696	0.000145842	895	0.000256488	515	0.000502421	295	0.000301584	568.333
rs1873164	rs12998857	0.000228274	597	0.000478602	292	0.000156784	817	0.000287887	568.667
rs11675573	rs71394376	0.000177546	762	0.000325238	414	0.000277935	530	0.00026024	568.667
rs2134739	rs12465459	0.000530525	280	0.000285575	466	0.000121151	961	0.000312417	569
rs4243393	rs4894042	0.000285342	489	0.000425718	330	0.000135404	893	0.000282155	570.667
rs1489487	rs2742331	0.000162751	827	0.00038341	361	0.000281498	524	0.000275886	570.667
rs10930845	rs2562845	0.000198683	690	0.000145431	844	0.000776793	178	0.000373636	570.667
rs375847585	rs2562836	0.000112023	1068	0.000489179	288	0.000431156	358	0.000344119	571.333
rs2886806	rs12614435	0.000188115	719	0.0002512	518	0.000317131	477	0.000252148	571.333
rs11893004	rs1484118	0.000281115	496	0.000362257	379	0.000149657	840	0.000264343	571.667
rs6750760	rs2562836	0.000139501	926	0.000227402	578	0.000652079	212	0.00033966	572
rs12468290	rs3045696	0.000137387	937	0.000822349	155	0.000228049	628	0.000395928	573.333
rs11684630	rs12988307	0.000304365	464	0.000161297	770	0.000302878	492	0.00025618	575.333
rs10497528	rs1484119	0.000340297	420	0.00015072	808	0.000295752	505	0.000262256	577.667
rs7574599	rs2742327	0.000291683	480	0.000285575	466	0.00016391	790	0.000247056	578.667
rs12468290	rs12988307	0.000230387	592	0.000325238	414	0.00018529	732	0.000246972	579.333
rs12999923	rs2255167	0.000395252	368	0.000280286	477	0.000135404	893	0.000270314	579.333
2:179825838_TG_T	rs2742327	0.000186001	730	0.000166585	754	0.000570123	255	0.00030757	579.667
rs6725028	rs2562838	0.000158523	852	0.000304084	439	0.000345637	449	0.000269415	580
rs62177296	rs2291313	0.000465002	315	0.000169229	739	0.000199543	692	0.000277925	582
rs10497528	rs2291313	0.000329729	430	0.000261777	504	0.000156784	817	0.00024943	583.667
rs12990128	rs7559166	0.000293797	478	0.000240623	543	0.00018529	732	0.000239903	584.333
rs7602042	rs2562830	0.000122591	1005	0.000185095	689	0.00156428	59	0.000623987	584.333
rs199577924	rs2472751	0.000228274	597	0.000264421	499	0.000213796	664	0.000235497	586.667
rs1489487	rs6755456	0.000395252	368	0.000108413	1014	0.000409776	378	0.00030448	586.667
rs10497528	rs16866418	0.000410047	353	0.00045216	309	9.26451e-05	1103	0.000318284	588.333
rs6750760	rs2562838	0.000126819	979	0.000312017	431	0.000431156	358	0.000289997	589.333
rs11675573	rs12988307	0.00046923	313	0.000169229	739	0.000188853	719	0.000275771	590.333
rs2886806	rs12622914	0.000224047	607	0.000280286	477	0.000199543	692	0.000234625	592
rs11893004	rs562464719	0.000410047	353	0.00010048	1047	0.000399086	389	0.000303205	596.333
rs11893004	rs11893580	0.000236728	575	0.000259132	511	0.00019598	705	0.000230614	597
rs7562602	rs1484119	0.000190228	707	0.0002512	518	0.000256556	566	0.000232661	597
rs62177296	rs4894042	0.000422729	344	0.000259132	511	0.000124714	939	0.000268859	598
rs2886806	rs12998857	0.000293797	478	0.000198316	644	0.000210233	674	0.000234115	598.667
rs10167882	rs2472751	0.000306479	462	0.000126922	923	0.000374143	413	0.000269181	599.333
2:179825838_TG_T	rs2742331	0.000213478	640	0.000412497	336	0.000153221	830	0.000259732	602
rs4893859	rs12693162	0.000845459	160	0.000219469	600	0.000103335	1051	0.000389421	603.667
rs10167882	rs2742331	0.000169092	795	0.000396631	348	0.00020667	678	0.000257464	607
rs7602042	rs2562845	0.000815868	165	0.000264421	499	8.19552e-05	1176	0.000387415	613.333
rs4243393	rs62178975	0.000397366	367	0.000103124	1034	0.000349201	443	0.00028323	614.667
rs7573293	rs562464719	0.000181774	751	0.000193027	660	0.000356327	434	0.000243709	615
rs6725028	rs7559166	0.000342411	417	0.000140143	869	0.000256556	566	0.00024637	617.333
rs6750760	rs1484119	0.000135273	946	0.000211537	621	0.000513111	288	0.00028664	618.333
rs13019110	rs2742327	0.000207137	655	0.000237979	551	0.00021736	652	0.000220825	619.333
rs10167882	rs1484116	0.000255751	532	0.000296151	449	0.000138968	882	0.00023029	621
rs4894064	rs2742327	0.000145842	895	0.000335814	403	0.000256556	566	0.000246071	621.333
rs2130220	rs2562836	0.000135273	946	0.000256488	515	0.000384833	403	0.000258865	621.333
rs7573293	rs12998857	0.000253638	540	0.00023269	572	0.000178164	753	0.000221497	621.667
rs12468290	rs2562830	0.000240956	567	0.000134855	885	0.000352764	436	0.000242858	629.333
rs12618871	rs2562830	0.00058548	248	0.000409852	339	6.41389e-05	1302	0.000353157	629.667
rs10930845	rs12988307	0.000418502	348	0.000124278	935	0.000235176	608	0.000259319	630.333
rs10167882	rs16866420	0.000171205	786	0.00015072	808	0.000491731	301	0.000271219	631.667
rs7573293	rs12622914	0.000291683	480	0.000237979	551	0.000142531	867	0.000224064	632.667
rs2886806	rs1429094	0.000240956	567	0.000169229	739	0.000242302	592	0.000217496	632.667
rs62177296	rs1484118	0.00020291	666	0.000240623	543	0.000199543	692	0.000214359	633.667
rs12468981	rs17076	0.000200796	678	0.000206248	631	0.000242302	592	0.000216449	633.667
rs10167882	rs2562836	0.000186001	730	0.000354324	386	0.00016391	790	0.000234745	635.333
rs10497528	rs2472751	0.000101455	1126	0.000507688	278	0.000295752	505	0.000301632	636.333
rs12468290	rs6755456	0.00074189	188	0.000116345	968	0.000178164	753	0.000345466	636.333
rs6725028	rs2562845	0.000276888	503	0.000386054	357	0.000103335	1051	0.000255426	637
rs375847585	rs12988307	0.000147955	892	0.000264421	499	0.000281498	524	0.000231292	638.333
rs4894064	rs12693162	0.000395252	368	9.78357e-05	1064	0.000306441	486	0.00026651	639.333
rs12618871	rs2562836	0.00015641	860	0.000219469	600	0.000338511	461	0.00023813	640.333
rs11684630	rs3045696	0.000135273	946	0.000216825	608	0.000420466	368	0.000257521	640.667
rs12990128	rs2255167	0.000268433	511	7.40378e-05	1232	0.000769667	180	0.000370713	641
rs7574599	rs17076	0.00020291	666	0.000174518	717	0.000263682	545	0.000213703	642.667
rs1873164	rs1484118	0.000190228	707	0.00020096	638	0.000242302	592	0.000211163	645.667
rs7591091	2:179563090_TAA_T	0.000380456	380	0.000431006	329	7.48287e-05	1229	0.00029543	646
rs12618871	rs2255167	0.000253638	540	0.00018245	696	0.00019598	705	0.000210689	647
rs13012653	rs2742331	0.000190228	707	0.000269709	492	0.000181727	743	0.000213888	647.333
rs12999923	rs2742327	0.000285342	489	0.000235335	560	0.000135404	893	0.000218694	647.333
rs6750760	rs12693162	0.00142671	68	0.000190383	668	7.8392e-05	1206	0.000565162	647.333
rs4893859	rs1484119	0.000141614	913	0.000185095	689	0.000452535	342	0.000259748	648
rs62177296	rs16866418	0.000266319	515	0.000158653	778	0.00021736	652	0.000214111	648.333
rs1873164	rs62178977	0.00020291	666	0.00166056	56	7.48287e-05	1229	0.000646101	650.333
rs11684630	rs2562836	0.000314933	450	0.00020096	638	0.000142531	867	0.000219475	651.667
rs11684630	rs1484119	0.00038257	376	0.000108413	1014	0.000256556	566	0.000249179	652
rs924800	rs12988307	7.39776e-05	1334	0.000846147	148	0.000320694	475	0.000413606	652.333
rs4894072	rs2562836	0.000158523	852	0.000169229	739	0.000420466	368	0.000249406	653
rs7562602	rs1484116	0.000401593	365	0.000111057	1005	0.000242302	592	0.000251651	654
rs10167882	rs2255167	0.00020291	666	0.000372833	370	0.000128278	927	0.000234674	654.333
rs7591091	rs13420249	0.00216437	31	0.00078533	167	2.13796e-05	1766	0.000990361	654.667
rs6751992	rs1484116	0.000418502	348	0.000211537	621	0.000110461	1001	0.000246833	656.667
rs11694943	rs2562845	0.00027266	507	0.000134855	885	0.000252992	578	0.000220169	656.667
rs7562602	rs71394376	0.000160637	837	0.000171874	726	0.00038127	408	0.000237927	657
rs1489487	rs2255167	0.000581253	251	0.00015072	808	0.000131841	914	0.000287938	657.667
rs13012653	rs6755456	0.000219819	617	0.000190383	668	0.000199543	692	0.000203248	659
rs12468290	rs17076	0.000194455	695	0.000237979	551	0.00018529	732	0.000205908	659.333
rs12990128	rs2562830	0.000166978	806	0.00010048	1047	0.000908634	139	0.000392031	664
rs6751992	rs2562830	0.000128932	970	0.000243267	535	0.000302878	492	0.000225026	665.667
rs2200826	rs2562838	0.000175433	769	0.000134855	885	0.000448972	344	0.000253086	666
rs12990128	rs2562845	0.000625639	230	0.000142787	856	0.000131841	914	0.000300089	666.667
rs11694943	rs3045696	0.000217706	622	0.000169229	739	0.000220923	641	0.000202619	667.333
rs2130220	rs12988307	0.00010991	1080	0.000661052	206	0.000188853	719	0.000319938	668.333
rs12618871	rs1484116	0.000264206	519	0.000235335	560	0.000128278	927	0.000209273	668.667
rs6724114	rs4471922	0.000255751	532	0.000126922	923	0.000260119	551	0.000214264	668.667
rs7573293	rs62178972	0.000213478	640	0.0005024	282	9.62083e-05	1086	0.000270695	669.333
rs6725028	rs2472751	0.00045232	325	0.000274998	483	7.8392e-05	1206	0.00026857	671.333
rs2130220	rs16866420	0.000188115	719	0.000198316	644	0.00021736	652	0.000201263	671.667
rs10167882	rs71394376	9.30004e-05	1186	0.00030144	441	0.000399086	389	0.000264509	672
rs11675573	rs1484116	0.000380456	380	8.46147e-05	1150	0.000306441	486	0.000257171	672
rs4894064	rs2562834	0.000118364	1029	0.000343747	396	0.000242302	592	0.000234805	672.333
rs6725028	rs12988307	0.000331843	428	0.000261777	504	9.62083e-05	1086	0.000229942	672.667
rs4893859	rs2562838	0.000137387	937	0.000478602	292	0.00016391	790	0.000259966	673
rs4894064	rs2303828	0.000279001	500	0.00010048	1047	0.000324258	472	0.00023458	673
rs4243393	rs3816782	6.76367e-05	1390	0.000692783	194	0.000352764	436	0.000371061	673.333
rs4894064	rs2472751	0.000171205	786	0.000219469	600	0.00021736	652	0.000202678	679.333
rs10497528	rs2562834	0.000274774	505	0.000195671	651	0.000138968	882	0.000203138	679.333
rs12618871	rs2562838	0.000215592	632	0.000330526	408	0.000110461	1001	0.00021886	680.333
rs62177296	rs6750145	0.00074189	188	0.000237979	551	6.41389e-05	1302	0.000348003	680.333
rs12468981	rs2562836	0.000143728	905	0.000378122	368	0.000167474	778	0.000229775	683.667
rs6724114	rs2291313	0.00022616	603	0.000187739	679	0.000171037	769	0.000194979	683.667
rs12990128	rs2472751	0.000181774	751	0.000174518	717	0.000249429	584	0.000201907	684
rs375847585	rs4471922	0.000114137	1053	0.00015072	808	0.000712654	194	0.000325837	685
rs924800	rs2303828	0.000141614	913	0.000454804	307	0.000149657	840	0.000248692	686.667
rs7573293	rs12614435	0.000152183	880	0.000163941	763	0.00037058	417	0.000228901	686.667
rs12990128	rs12988307	0.000424843	340	0.000111057	1005	0.000188853	719	0.000241584	688
rs10497528	rs1484116	0.000445979	328	0.000224758	589	8.55185e-05	1151	0.000252085	689.333
rs13019110	rs12988307	0.000122591	1005	0.00018245	696	0.000420466	368	0.000241836	689.667
rs4893859	rs2742331	0.000158523	852	0.000134855	885	0.000459662	334	0.000251013	690.333
rs12990128	rs1429094	9.08868e-05	1202	0.000158653	778	0.00120082	93	0.000483454	691
rs12990128	rs2562836	0.000164864	813	0.00028293	472	0.00016391	790	0.000203902	691.667
rs199577924	rs2255167	0.00017966	757	0.000380766	362	0.000121151	961	0.000227192	693.333
rs2130220	rs4471922	0.000126819	979	0.000156008	786	0.000477478	315	0.000253435	693.333
rs12468290	rs2562834	8.03186e-05	1283	0.00171609	47	0.000178164	753	0.000658191	694.333
rs11675573	rs2472751	0.000177546	762	0.000148076	826	0.000299315	498	0.000208312	695.333
rs7602042	rs2742331	0.000317047	446	0.000158653	778	0.000142531	867	0.000206077	697
rs7591091	2:179649925_GA_G	0.00212633	35	0.00030144	441	3.20694e-05	1616	0.000819946	697.333
rs7602042	rs1484119	0.000141614	913	0.000272353	487	0.000199543	692	0.000204504	697.333
rs1873164	rs6750145	0.000363547	393	5.024e-05	1443	0.000562997	258	0.000325595	698
rs4894064	rs7559166	0.000344524	414	0.000404564	344	6.05756e-05	1339	0.000269888	699
rs13019110	rs3045696	0.00013316	955	0.000129566	913	0.000612883	232	0.00029187	700
rs6724114	rs6755456	0.000217706	622	0.000142787	856	0.000228049	628	0.000196181	702
rs7602042	rs2303828	0.000528412	281	0.000148076	826	0.000110461	1001	0.000262316	702.667
rs7574599	rs2562845	0.000281115	496	0.000140143	869	0.000181727	743	0.000200995	702.667
rs2130220	rs1484119	0.000198683	690	0.000267065	495	0.000128278	927	0.000198009	704
rs12618871	rs6755456	0.000699617	202	0.00015072	808	9.26451e-05	1103	0.000314327	704.333
rs6751992	rs71394376	0.000388911	374	0.000169229	739	0.000110461	1001	0.000222867	704.667
rs11684630	rs6755456	0.000116251	1038	0.000193027	660	0.000367017	425	0.000225432	707.667
rs11684630	rs2742327	0.000169092	795	0.00015072	808	0.000285062	521	0.000201624	708
rs6751992	rs2742327	0.000124705	993	0.000187739	679	0.000338511	461	0.000216985	711
rs11684630	rs1484116	0.000135273	946	0.00018245	696	0.000302878	492	0.000206867	711.333
rs13019110	rs2742331	6.97503e-05	1371	0.000510332	276	0.000302878	492	0.00029432	713
rs13012653	rs17076	0.000283229	493	0.000235335	560	9.62083e-05	1086	0.000204924	713
rs6751992	rs2255167	0.00013316	955	0.000354324	386	0.000160347	802	0.000215944	714.333
rs2130220	rs12693162	0.000186001	730	0.000148076	826	0.000245866	587	0.000193314	714.333
rs10930845	rs2562836	0.000186001	730	9.78357e-05	1064	0.000434719	354	0.000239519	716
rs13019110	rs7559166	0.000350865	407	8.46147e-05	1150	0.000242302	592	0.000225927	716.333
rs7602042	rs2742327	0.000190228	707	0.0002512	518	0.000128278	927	0.000189902	717.333
rs6730345	rs2562836	0.000183887	742	0.00013221	898	0.000285062	521	0.000200386	720.333
rs7602042	rs2562838	0.00051573	287	0.000148076	826	0.000103335	1051	0.000255713	721.333
rs4893859	rs1484116	0.000314933	450	0.000222114	597	8.90818e-05	1122	0.00020871	723
rs13012653	rs2472751	0.000120478	1017	0.000412497	336	0.000153221	830	0.000228732	727.667
rs1847420	rs2562836	7.60913e-05	1314	0.000198316	644	0.000623572	226	0.000299326	728
rs1873164	rs12622914	0.000321274	440	0.000187739	679	9.97716e-05	1066	0.000202928	728.333
rs4894064	rs71394376	5.49548e-05	1504	0.000674273	199	0.000313568	483	0.000347599	728.667
rs11694943	rs2562838	8.03186e-05	1283	0.000243267	535	0.000420466	368	0.000248017	728.667
rs11684630	rs2562845	0.000215592	632	0.000298796	445	8.90818e-05	1122	0.000201156	733
2:179825838_TG_T	rs2291313	0.000232501	589	0.00045216	309	6.41389e-05	1302	0.0002496	733.333
2:179825838_TG_T	rs2562845	0.000236728	575	0.000129566	913	0.000192417	713	0.000186237	733.667
rs4893859	rs16866420	0.00031282	455	0.00028293	472	6.77022e-05	1278	0.000221151	735
rs1489487	rs17076	0.000200796	678	0.000610812	226	6.41389e-05	1302	0.000291916	735.333
rs7591091	rs746578	0.00013316	955	0.000203604	636	0.000231613	619	0.000189459	736.667
rs2200826	rs3045696	0.000112023	1068	0.000161297	770	0.000416903	372	0.000230074	736.667
rs12468290	rs1484116	0.000251524	547	0.000227402	578	9.62083e-05	1086	0.000191711	737
rs6751992	rs12693162	0.000101455	1126	0.000267065	495	0.000242302	592	0.000203608	737.667
rs4894064	rs2562830	0.000101455	1126	0.000687494	196	0.000135404	893	0.000308118	738.333
rs11893004	rs12997957	0.000122591	1005	0.000198316	644	0.000256556	566	0.000192488	738.333
rs6727743	rs1484119	1.90228e-05	1858	0.000470669	297	0.00145738	65	0.000649023	740
rs375847585	rs1484116	0.000166978	806	0.000214181	614	0.000160347	802	0.000180502	740.667
rs10497528	rs6750145	0.000317047	446	8.46147e-05	1150	0.000228049	628	0.000209904	741.333
rs6750760	rs2742331	0.000131046	965	0.000211537	621	0.000220923	641	0.000187835	742.333
rs2130220	rs2562830	0.00015641	860	0.00147018	66	6.41389e-05	1302	0.000563576	742.667
rs7573293	rs62178975	0.000114137	1053	0.000148076	826	0.000441846	349	0.000234686	742.667
2:179825838_TG_T	rs1484116	0.000215592	632	0.000259132	511	9.62083e-05	1086	0.000190311	743
rs6751992	rs2562834	0.000131046	965	0.000206248	631	0.000220923	641	0.000186072	745.667
rs375847585	rs1484119	0.000175433	769	0.000187739	679	0.00016391	790	0.000175694	746
rs4894064	rs16866418	0.000593935	247	0.000163941	763	7.48287e-05	1229	0.000277568	746.333
rs1489487	rs4471922	8.66595e-05	1235	0.000407208	343	0.000213796	664	0.000235888	747.333
rs6751992	rs1484119	0.000103569	1114	0.000245911	529	0.000235176	608	0.000194885	750.333
rs12999923	rs12693162	0.000164864	813	0.000290863	455	0.000114025	984	0.000189917	750.667
rs11675573	rs2742327	0.000152183	880	0.000121634	943	0.00035989	429	0.000211236	750.667
rs2886806	rs62178975	0.00015641	860	0.000290863	455	0.000124714	939	0.000190662	751.333
rs12468981	rs4894042	0.00024941	551	0.000444227	316	5.34491e-05	1394	0.000249029	753.667
rs11893004	rs6750145	0.000551662	270	0.000145431	844	8.55185e-05	1151	0.000260871	755
rs6715920	rs1484119	6.5523e-05	1408	0.000388699	354	0.000295752	505	0.000249991	755.667
rs2220127	rs66733621	0.000617185	237	0.00010048	1047	0.000114025	984	0.00027723	756
rs1873164	rs1429094	0.000352979	406	7.6682e-05	1211	0.00021736	652	0.000215674	756.333
rs2130220	rs11893580	0.00056223	264	0.000111057	1005	0.000110461	1001	0.000261249	756.667
rs11684630	rs2472751	0.000972277	131	0.000219469	600	3.9196e-05	1542	0.000410314	757.667
rs4893859	rs2472751	0.000171205	786	0.000161297	770	0.000188853	719	0.000173785	758.333
2:179825838_TG_T	rs71394376	6.34094e-05	1429	0.000211537	621	0.000623572	226	0.000299506	758.667
rs6725028	rs3045696	0.00013316	955	7.40378e-05	1232	0.00122933	89	0.000478842	758.667
rs13012653	rs2562836	0.000188115	719	0.000153364	793	0.0001746	765	0.000172026	759
rs16866583	rs3045696	0.000355093	403	7.13936e-05	1255	0.000231613	619	0.000219366	759
rs12468981	rs12693162	0.000465002	315	9.25473e-05	1097	0.000142531	867	0.00023336	759.667
rs924800	rs3045696	6.97503e-05	1371	0.000285575	466	0.000349201	443	0.000234842	760
rs4893859	rs2255167	0.000422729	344	0.00010048	1047	0.000135404	893	0.000219538	761.333
rs10930845	rs1484116	0.000186001	730	8.99031e-05	1112	0.000349201	443	0.000208368	761.667
rs10497528	rs11893580	7.60913e-05	1314	0.000536774	267	0.00019598	705	0.000269615	762
rs6751992	rs2562845	0.000135273	946	0.000148076	826	0.000292188	514	0.000191846	762
rs6727743	rs2303828	0.000268433	511	2.64421e-05	1697	0.00127921	81	0.000524697	763
rs7573293	rs111692972	0.00111601	105	3.43747e-05	1607	0.000252992	578	0.000467791	763.333
rs6724114	rs2562836	0.000207137	655	0.000103124	1034	0.000235176	608	0.000181812	765.667
rs7574599	rs2255167	0.000183887	742	0.000171874	726	0.000153221	830	0.00016966	766
rs13012653	rs4471922	0.000171205	786	0.000219469	600	0.000131841	914	0.000174172	766.667
rs2130220	rs2291313	0.000253638	540	6.87494e-05	1284	0.000317131	477	0.000213173	767
rs10497528	rs35112591	0.000253638	540	4.23073e-05	1519	0.000584376	245	0.00029344	768
rs12468290	rs1484119	0.000209251	646	0.000113701	986	0.00020667	678	0.000176541	770
rs12618871	rs12988307	0.000173319	776	0.000505044	281	7.12654e-05	1254	0.000249876	770.333
rs12468290	rs2255167	0.000141614	913	0.000364901	373	0.000106898	1026	0.000204471	770.667
rs4893859	rs6755456	0.000348752	409	7.6682e-05	1211	0.000199543	692	0.000208326	770.667
rs7573293	rs746578	5.49548e-05	1504	0.000245911	529	0.000527364	280	0.000276077	771
rs12618871	rs2742331	7.82049e-05	1298	0.000195671	651	0.000424029	366	0.000232635	771.667
rs7574599	rs2562838	0.000308592	460	0.000187739	679	8.19552e-05	1176	0.000192762	771.667
rs12468981	rs2562830	0.000101455	1126	0.000237979	551	0.000220923	641	0.000186786	772.667
rs12468290	rs6750145	0.000623526	233	2.90863e-05	1658	0.00035989	429	0.000337501	773.333
rs13019110	rs2255167	0.000266319	515	7.93263e-05	1187	0.000231613	619	0.000192419	773.667
rs12468290	rs62178977	4.65002e-05	1607	0.000317305	425	0.000505985	291	0.00028993	774.333
rs4894064	rs2562838	0.000188115	719	0.000227402	578	0.000106898	1026	0.000174138	774.333
rs2130220	rs2472751	0.000173319	776	0.000216825	608	0.000124714	939	0.00017162	774.333
rs10169992	rs2472751	0.000169092	795	0.000214181	614	0.000131841	914	0.000171705	774.333
rs2886806	rs562464719	0.000160637	837	0.000235335	560	0.000128278	927	0.00017475	774.667
rs2130220	rs2562838	0.000196569	693	0.000579082	241	5.34491e-05	1394	0.000276367	776
rs6750760	rs2742327	0.000128932	970	0.000224758	589	0.000171037	769	0.000174909	776
rs11684630	rs2742331	0.000101455	1126	0.000140143	869	0.000459662	334	0.000233753	776.333
rs6724114	rs16866418	0.000435411	336	2.64421e-05	1697	0.000495295	300	0.000319049	777.667
rs7602042	rs12693162	0.000304365	464	0.000145431	844	0.000106898	1026	0.000185565	778
rs4894064	rs1484118	0.00118576	95	0.00015072	808	4.98858e-05	1433	0.00046212	778.667
rs10497528	rs71023451	0.000215592	632	8.99031e-05	1112	0.000242302	592	0.000182599	778.667
rs13403584	rs2562838	0.000116251	1038	0.000193027	660	0.000220923	641	0.000176734	779.667
rs12990128	rs1484116	0.000304365	464	7.6682e-05	1211	0.000213796	664	0.000198281	779.667
rs375847585	rs12693162	7.39776e-05	1334	0.000338459	398	0.000235176	608	0.000215871	780
rs6725028	rs2742331	0.000145842	895	0.00015072	808	0.000224486	639	0.000173683	780.667
2:179825838_TG_T	rs7559166	0.000251524	547	0.000211537	621	8.19552e-05	1176	0.000181672	781.333
rs7562602	rs4471922	0.000200796	678	0.000499755	283	5.34491e-05	1394	0.000251334	785
rs11684630	rs7559166	0.000177546	762	0.000121634	943	0.00021736	652	0.00017218	785.667
rs11893004	rs1429094	0.000122591	1005	0.000171874	726	0.000228049	628	0.000174171	786.333
rs12999923	rs7559166	0.000162751	827	0.000118989	954	0.000252992	578	0.000178244	786.333
rs7562602	rs2562836	0.000137387	937	0.00043365	324	9.26451e-05	1103	0.000221227	788
rs4893859	rs3045696	0.000105682	1101	9.78357e-05	1064	0.000684148	201	0.000295889	788.667
rs10497528	rs12693162	0.000154296	871	0.000327882	410	9.62083e-05	1086	0.000192795	789
rs11694943	rs7559166	0.000181774	751	0.000185095	689	0.000128278	927	0.000165049	789
rs12468981	rs2562845	6.34094e-05	1429	0.000468025	299	0.000220923	641	0.000250786	789.667
rs10497528	rs1484118	9.08868e-05	1202	0.000325238	414	0.000178164	753	0.000198096	789.667
rs4893859	rs2562836	0.00013316	955	0.000222114	597	0.000156784	817	0.000170686	789.667
rs62177296	rs62178975	0.000693276	205	0.000206248	631	3.9196e-05	1542	0.000312907	792.667
rs6724114	rs2303828	0.000128932	970	0.000309372	434	0.000117588	975	0.000185298	793
rs6724114	rs2562830	0.000158523	852	0.000214181	614	0.000131841	914	0.000168182	793.333
rs6751992	rs4471922	0.000107796	1091	0.000240623	543	0.000178164	753	0.000175528	795.667
rs4243393	rs12997957	0.000124705	993	7.13936e-05	1255	0.000905071	141	0.000367057	796.333
rs7562602	rs2562830	0.000147955	892	0.000563216	248	7.12654e-05	1254	0.000260812	798
rs12990128	rs1484119	0.000171205	786	0.000235335	560	0.000103335	1051	0.000169958	799
rs7573293	rs3816782	3.80456e-05	1674	0.000354324	386	0.000456099	338	0.000282823	799.333
rs4894072	rs3045696	0.000101455	1126	0.000179806	703	0.000252992	578	0.000178084	802.333
rs199577924	rs2562836	0.000141614	913	7.40378e-05	1232	0.000559434	263	0.000258362	802.667
rs11694943	rs12693162	0.000403706	362	0.000113701	986	9.97716e-05	1066	0.000205726	804.667
rs6725028	rs17076	5.28412e-05	1529	0.000748311	181	0.00019598	705	0.000332377	805
rs12619308	rs12465459	5.91821e-05	1464	0.000140143	869	0.0012614	83	0.000486908	805.333
rs12468290	rs2742331	9.72277e-05	1160	0.000248556	525	0.00018529	732	0.000177024	805.667
rs4894072	rs7559166	0.000120478	1017	0.000142787	856	0.000263682	545	0.000175649	806
rs11684630	rs4471922	0.000270547	509	0.000163941	763	8.55185e-05	1151	0.000173335	807.667
rs10169992	rs17076	0.000264206	519	0.000259132	511	5.34491e-05	1394	0.000192262	808
rs10167882	rs2562830	0.000101455	1126	0.000349036	391	0.000131841	914	0.000194111	810.333
rs745785060	rs7559166	0.000384684	375	7.13936e-05	1255	0.000160347	802	0.000205475	810.667
rs6750760	rs71394376	7.1864e-05	1353	0.000148076	826	0.000570123	255	0.000263354	811.333
rs4894072	rs1484119	0.000240956	567	0.00013221	898	0.000117588	975	0.000163585	813.333
rs199577924	rs1484116	0.000445979	328	8.99031e-05	1112	0.000110461	1001	0.000215448	813.667
rs12999923	rs3045696	9.51141e-05	1172	0.000116345	968	0.000488168	305	0.000233209	815
rs1873164	rs35112591	0.000536866	275	8.46147e-05	1150	0.000106898	1026	0.000242793	817
rs4893859	rs2742327	0.000188115	719	0.000346391	394	6.05756e-05	1339	0.00019836	817.333
rs1847420	rs6750145	0.000224047	607	3.43747e-05	1607	0.00059863	240	0.000285684	818
rs12468981	rs1484119	0.000190228	707	0.000111057	1005	0.000181727	743	0.000161004	818.333
rs6751992	rs7559166	0.00047557	311	7.93263e-05	1187	0.000121151	961	0.000225349	819.667
2:179825838_TG_T	rs2255167	0.000361434	397	0.000171874	726	6.05756e-05	1339	0.000197961	820.667
2:179825838_TG_T	rs3045696	0.000143728	905	6.08168e-05	1353	0.000652079	212	0.000285541	823.333
rs11893004	rs62178972	0.000298024	471	0.000314661	428	3.56327e-05	1573	0.000216106	824
rs12468981	rs6755456	0.00017966	757	6.3461e-05	1330	0.00040265	386	0.000215257	824.333
rs1489487	rs2291313	0.000236728	575	8.72589e-05	1131	0.000171037	769	0.000165008	825
rs10167882	rs12693162	0.000190228	707	0.000137499	876	0.000135404	893	0.000154377	825.333
rs12999923	rs2562838	9.08868e-05	1202	0.000171874	726	0.000260119	551	0.000174293	826.333
rs11675573	rs2742331	0.000162751	827	0.000116345	968	0.000203106	684	0.000160734	826.333
rs6750760	rs2562834	0.00027266	507	0.000274998	483	4.27593e-05	1495	0.000196806	828.333
rs11684630	rs2562830	0.00015641	860	0.00015072	808	0.000156784	817	0.000154638	828.333
2:179825838_TG_T	rs4471922	5.28412e-05	1529	0.000322593	421	0.000270809	538	0.000215414	829.333
rs745785060	rs2562830	6.97503e-05	1371	0.000190383	668	0.000345637	449	0.000201924	829.333
rs10169992	rs2742327	0.000118364	1029	0.000206248	631	0.000153221	830	0.000159278	830
rs7602042	rs1484116	0.000114137	1053	0.000367545	372	9.97716e-05	1066	0.000193818	830.333
2:179825838_TG_T	rs2562836	8.03186e-05	1283	0.000248556	525	0.000203106	684	0.000177327	830.667
rs2200826	rs16866418	0.000205024	662	0.000621389	219	3.20694e-05	1616	0.000286161	832.333
rs13012653	rs2562834	9.51141e-05	1172	0.000243267	535	0.00016391	790	0.000167431	832.333
rs6724114	rs71394376	0.000101455	1126	0.000240623	543	0.000153221	830	0.0001651	833
rs13019110	rs1484116	0.000234615	583	0.000124278	935	0.000114025	984	0.000157639	834
rs12468290	rs2291313	0.000500934	293	4.75958e-05	1458	0.000178164	753	0.000242231	834.667
rs745785060	rs2742331	0.000171205	786	3.70189e-05	1576	0.000901508	142	0.000369911	834.667
rs10167882	rs71023451	0.000346638	413	0.000153364	793	6.41389e-05	1302	0.000188047	836
rs62177296	rs62178978	0.000221933	612	7.40378e-05	1232	0.000213796	664	0.000169922	836
rs7562602	rs2303828	0.000553775	268	0.000190383	668	3.56327e-05	1573	0.00025993	836.333
rs6724114	rs17076	0.000247297	556	0.000409852	339	3.20694e-05	1616	0.000229739	837
rs12990128	rs16866418	0.000348752	409	0.000163941	763	6.05756e-05	1339	0.000191089	837
rs12468290	rs4471922	7.82049e-05	1298	0.000177162	709	0.000295752	505	0.000183706	837.333
rs375847585	rs2129110	5.49548e-05	1504	0.000153364	793	0.000637826	216	0.000282048	837.667
rs6725028	rs4471922	8.66595e-05	1235	0.000227402	578	0.00019598	705	0.000170014	839.333
rs6727743	rs2562845	0.00015641	860	0.000153364	793	0.000142531	867	0.000150768	840
rs2200826	rs71023451	0.000160637	837	0.000134855	885	0.000160347	802	0.000151946	841.333
rs4243393	rs12622914	0.000177546	762	7.6682e-05	1211	0.000260119	551	0.000171449	841.333
rs6750760	rs2291313	0.000200796	678	0.000325238	414	4.98858e-05	1433	0.000191973	841.667
rs12999923	rs2562834	6.12957e-05	1451	0.000272353	487	0.000245866	587	0.000193172	841.667
rs6725028	rs2742327	0.000215592	632	0.000264421	499	5.34491e-05	1394	0.000177821	841.667
rs11675573	rs3045696	0.000116251	1038	0.000121634	943	0.000263682	545	0.000167189	842
rs7602042	rs12988307	0.000190228	707	0.000293507	453	5.70123e-05	1369	0.000180249	843
2:179825838_TG_T	rs2562830	9.08868e-05	1202	0.000113701	986	0.000452535	342	0.000219041	843.333
rs62177296	rs62178977	0.000162751	827	8.72589e-05	1131	0.000245866	587	0.000165292	848.333
rs1873164	rs12614435	0.000232501	589	6.3461e-05	1330	0.000228049	628	0.00017467	849
2:179825838_TG_T	rs71023451	0.000101455	1126	0.000322593	421	0.000110461	1001	0.00017817	849.333
2:179828633_GAGA_G	rs4471922	0.000114137	1053	0.000103124	1034	0.000338511	461	0.000185257	849.333
rs13403584	rs2742331	0.000186001	730	0.000174518	717	9.26451e-05	1103	0.000151055	850
rs6751992	rs12997957	5.49548e-05	1504	0.000224758	589	0.000342074	458	0.000207262	850.333
rs4893861	rs1484119	0.000308592	460	0.000423073	331	2.13796e-05	1766	0.000251015	852.333
rs7562602	rs2742327	9.30004e-05	1186	0.000116345	968	0.000384833	403	0.00019806	852.333
rs12468981	rs7559166	0.00024941	551	8.19705e-05	1168	0.000149657	840	0.000160346	853
rs10169992	rs3045696	8.66595e-05	1235	6.87494e-05	1284	0.00190991	41	0.000688441	853.333
rs4243393	rs35112591	0.000160637	837	0.000198316	644	9.62083e-05	1086	0.00015172	855.667
rs6715920	rs7559166	0.000105682	1101	0.000171874	726	0.000178164	753	0.000151906	860
2:179828633_GAGA_G	rs12988307	4.86139e-05	1583	0.000412497	336	0.000213796	664	0.000224969	861
rs1489487	rs62178972	0.00038257	376	0.000118989	954	7.12654e-05	1254	0.000190942	861.333
rs10167882	rs7559166	0.000245183	560	8.72589e-05	1131	0.000135404	893	0.000155949	861.333
rs6750760	rs16866418	0.000295911	475	0.00015072	808	6.41389e-05	1302	0.000170256	861.667
rs6750760	rs562464719	0.000192342	698	9.25473e-05	1097	0.00016391	790	0.0001496	861.667
rs4894064	rs6750145	0.000166978	806	0.000261777	504	6.77022e-05	1278	0.000165486	862.667
rs4894064	rs1484119	0.000126819	979	9.78357e-05	1064	0.000263682	545	0.000162779	862.667
rs12618871	rs2742327	0.000160637	837	7.93263e-05	1187	0.000256556	566	0.000165506	863.333
rs6727743	rs2255167	0.000215592	632	8.72589e-05	1131	0.000153221	830	0.000152024	864.333
rs11893004	rs35112591	0.000164864	813	0.000245911	529	7.12654e-05	1254	0.00016068	865.333
rs1489487	rs2562836	0.000219819	617	8.99031e-05	1112	0.000142531	867	0.000150751	865.333
rs7574599	rs12988307	0.000118364	1029	0.000116345	968	0.000238739	603	0.000157816	866.667
rs12468290	rs16866420	8.24322e-05	1274	0.000153364	793	0.000274372	534	0.000170056	867
rs2886806	rs62178972	0.000262092	524	0.000449515	312	2.13796e-05	1766	0.000244329	867.333
2:179825838_TG_T	rs2472751	7.1864e-05	1353	0.000272353	487	0.0001746	765	0.000172939	868.333
rs13012653	rs2742327	0.000114137	1053	0.000129566	913	0.000220923	641	0.000154875	869
rs11675573	rs2255167	0.000298024	471	0.000134855	885	7.12654e-05	1254	0.000168048	870
rs2886806	rs3816782	0.000124705	993	0.000203604	636	0.000114025	984	0.000147445	871
rs1873164	rs562464719	0.00010991	1080	7.40378e-05	1232	0.000491731	301	0.000225226	871
rs6730345	rs2562845	6.34094e-05	1429	0.000185095	689	0.000299315	498	0.000182606	872
rs2200826	rs2562845	9.93414e-05	1143	0.000166585	754	0.000188853	719	0.000151593	872
rs6727743	rs2562830	7.60913e-05	1314	0.000261777	504	0.000160347	802	0.000166072	873.333
rs7574599	rs6755456	0.000190228	707	1.58653e-05	1848	0.00145381	67	0.000553303	874
rs13012653	rs12693162	0.000101455	1126	0.000190383	668	0.000153221	830	0.000148353	874.667
rs12999923	rs1484116	0.000192342	698	0.000536774	267	2.85062e-05	1661	0.000252541	875.333
rs12999923	rs71394376	6.97503e-05	1371	0.000380766	362	0.000135404	893	0.000195307	875.333
rs4893861	rs2742331	0.000114137	1053	0.000375478	369	7.8392e-05	1206	0.000189335	876
rs13403584	rs2562836	3.5932e-05	1695	0.000177162	709	0.000623572	226	0.000278889	876.667
rs2130220	rs1484116	9.08868e-05	1202	0.000454804	307	8.90818e-05	1122	0.000211591	877
rs12990128	rs3045696	9.72277e-05	1160	0.000298796	445	0.000106898	1026	0.00016764	877
rs11694943	rs2562836	3.80456e-05	1674	0.000222114	597	0.000427593	363	0.000229251	878
rs13012653	rs2255167	0.000234615	583	7.93263e-05	1187	0.000142531	867	0.000152157	879
rs12618871	rs16866420	0.000333956	423	7.13936e-05	1255	0.000121151	961	0.0001755	879.667
rs12468290	rs2472751	9.93414e-05	1143	0.000113701	986	0.000292188	514	0.00016841	881
rs2220127	rs12465459	0.000302251	469	0.00013221	898	6.77022e-05	1278	0.000167388	881.667
rs16866583	rs2562845	0.000131046	965	0.000235335	560	8.90818e-05	1122	0.000151821	882.333
rs7562602	rs7559166	0.000236728	575	0.000145431	844	7.48287e-05	1229	0.00015233	882.667
rs375847585	rs2742331	0.000114137	1053	8.72589e-05	1131	0.000331384	469	0.000177593	884.333
rs11684630	rs11893580	0.000124705	993	0.000177162	709	0.000121151	961	0.000141006	887.667
rs7602042	rs7559166	0.000183887	742	0.000198316	644	6.77022e-05	1278	0.000149968	888
rs1489487	rs16866418	0.000526298	282	7.40378e-05	1232	8.55185e-05	1151	0.000228618	888.333
rs12999923	rs2562836	0.000118364	1029	0.000288219	461	8.19552e-05	1176	0.000162846	888.667
rs4243393	rs13420249	0.000401593	365	8.46147e-05	1150	8.55185e-05	1151	0.000190575	888.667
rs6751992	rs3045696	8.45459e-05	1255	7.40378e-05	1232	0.000766103	181	0.000308229	889.333
rs62177296	rs12622914	9.08868e-05	1202	0.000224758	589	0.000138968	882	0.000151537	891
rs4243393	rs12998857	0.000112023	1068	0.000240623	543	9.97716e-05	1066	0.000150806	892.333
rs6724114	rs2472751	5.28412e-05	1529	0.000179806	703	0.000345637	449	0.000192762	893.667
rs6725028	rs6755456	0.000243069	565	5.55284e-05	1398	0.000188853	719	0.000162484	894
rs6750760	rs16866420	8.03186e-05	1283	0.000235335	560	0.000149657	840	0.000155104	894.333
rs13403584	rs2562845	0.000369888	387	0.000166585	754	3.9196e-05	1542	0.00019189	894.333
rs1489487	rs62178975	0.000173319	776	3.17305e-05	1634	0.000541617	273	0.000248889	894.333
rs2130220	rs71394376	3.5932e-05	1695	0.000140143	869	0.000987026	122	0.0003877	895.333
rs10167882	rs1484119	0.00015641	860	0.000171874	726	9.26451e-05	1103	0.000140309	896.333
rs6715920	rs12988307	0.000207137	655	0.000108413	1014	0.000106898	1026	0.000140816	898.333
rs6725028	rs71023451	0.000285342	489	6.08168e-05	1353	0.000146094	853	0.000164084	898.333
rs13012653	rs16866418	0.000217706	622	0.000243267	535	3.9196e-05	1542	0.000166723	899.667
rs7574599	rs2742331	0.000164864	813	0.000134855	885	0.000110461	1001	0.000136727	899.667
rs199577924	rs2742331	3.80456e-05	1674	0.000235335	560	0.000334947	467	0.000202776	900.333
rs12468290	rs12693162	0.00020291	666	0.000134855	885	8.55185e-05	1151	0.000141094	900.667
rs2200826	rs2562836	0.000454434	323	8.46147e-05	1150	7.48287e-05	1229	0.000204626	900.667
rs11675573	rs2303828	0.000112023	1068	0.00020096	638	0.000110461	1001	0.000141148	902.333
rs4894064	rs11893580	8.45459e-05	1255	0.000214181	614	0.000149657	840	0.000149461	903
rs12999923	rs2291313	0.000234615	583	0.000148076	826	6.41389e-05	1302	0.000148943	903.667
rs13012653	rs71394376	0.000137387	937	0.000177162	709	9.97716e-05	1066	0.000138107	904
rs6727743	rs2562838	0.000128932	970	0.000211537	621	8.90818e-05	1122	0.000143184	904.333
rs7562602	rs2472751	0.000164864	813	0.000113701	986	0.000131841	914	0.000136802	904.333
rs6751992	rs6755456	0.000183887	742	6.08168e-05	1353	0.000231613	619	0.000158772	904.667
rs13019110	rs71394376	7.1864e-05	1353	0.000137499	876	0.000306441	486	0.000171935	905
rs6725028	rs2562834	0.000128932	970	5.28842e-05	1420	0.000470352	325	0.000217389	905
rs12999923	rs2742331	0.000186001	730	0.00010048	1047	0.000124714	939	0.000137065	905.333
rs6715920	rs2562838	0.000243069	565	8.72589e-05	1131	0.000106898	1026	0.000145742	907.333
2:179825838_TG_T	rs562464719	0.000126819	979	0.000161297	770	0.000117588	975	0.000135234	908
rs11694943	rs2562830	0.000116251	1038	9.51915e-05	1082	0.000235176	608	0.000148873	909.333
rs6725028	rs2129110	0.000112023	1068	0.000290863	455	7.8392e-05	1206	0.000160426	909.667
rs12468981	rs1484116	0.000333956	423	0.000129566	913	5.34491e-05	1394	0.000172324	910
rs13403584	rs2255167	0.000691162	207	0.000118989	954	3.56327e-05	1573	0.000281928	911.333
rs7602042	rs6755456	0.000340297	420	7.6682e-05	1211	9.26451e-05	1103	0.000169875	911.333
rs4308154	rs2562830	8.87732e-05	1224	0.000177162	709	0.000160347	802	0.000142094	911.667
2:179825838_TG_T	rs2562838	8.87732e-05	1224	0.000288219	461	0.000103335	1051	0.000160109	912
rs6751992	rs2303828	0.000154296	871	8.99031e-05	1112	0.000178164	753	0.000140788	912
rs6751992	rs2562838	0.000154296	871	0.000134855	885	0.000114025	984	0.000134392	913.333
rs4308154	rs3045696	0.000103569	1114	0.000148076	826	0.000160347	802	0.000137331	914
rs7602042	rs2291313	0.00042907	337	0.000108413	1014	5.34491e-05	1394	0.000196977	915
rs6724114	rs1484116	0.000240956	567	0.0002512	518	2.85062e-05	1661	0.000173554	915.333
rs11893004	rs111692972	0.000380456	380	9.78357e-05	1064	6.41389e-05	1302	0.00018081	915.333
rs1847420	rs2562834	7.1864e-05	1353	0.000245911	529	0.000142531	867	0.000153435	916.333
rs10497528	rs62178977	7.60913e-05	1314	0.000740378	182	7.12654e-05	1254	0.000295912	916.667
rs6751992	rs2291313	0.000120478	1017	0.000290863	455	6.77022e-05	1278	0.000159681	916.667
rs7574599	rs2562836	0.00017966	757	0.000169229	739	7.12654e-05	1254	0.000140052	916.667
rs745785060	rs1484119	9.30004e-05	1186	0.000156008	786	0.000167474	778	0.000138827	916.667
rs6725028	rs2562830	6.12957e-05	1451	0.000121634	943	0.000431156	358	0.000204695	917.333
rs16866583	rs16866420	6.5523e-05	1408	0.000105768	1025	0.000473915	319	0.000215069	917.333
rs12468981	rs71394376	0.000141614	913	7.6682e-05	1211	0.000228049	628	0.000148782	917.333
rs11893004	rs2129110	0.000162751	827	0.000386054	357	3.56327e-05	1573	0.000194813	919
rs199577924	rs2562845	0.000160637	837	0.000237979	551	5.70123e-05	1369	0.000151876	919
rs13012653	rs1484119	0.000122591	1005	0.000227402	578	8.19552e-05	1176	0.000143983	919.667
rs6724114	rs2562838	0.000192342	698	0.00015072	808	7.12654e-05	1254	0.000138109	920
rs7602042	rs71394376	9.72277e-05	1160	0.00113965	107	4.27593e-05	1495	0.000426547	920.667
rs12468981	rs2562838	9.30004e-05	1186	0.00015072	808	0.000171037	769	0.000138252	921
rs2130220	rs17076	5.91821e-05	1464	0.000216825	608	0.000199543	692	0.000158517	921.333
rs199577924	rs2562838	0.000116251	1038	0.000227402	578	8.55185e-05	1151	0.000143057	922.333
rs11675573	rs11893580	0.000169092	795	7.13936e-05	1255	0.000188853	719	0.000143113	923
rs10167882	rs6755456	0.000122591	1005	0.000285575	466	6.41389e-05	1302	0.000157435	924.333
rs375847585	rs16866420	0.000329729	430	3.17305e-05	1634	0.000192417	713	0.000184625	925.667
rs11675573	rs17076	0.000150069	888	9.51915e-05	1082	0.000156784	817	0.000134015	929
rs13019110	rs6755456	0.000209251	646	3.96631e-05	1549	0.000242302	592	0.000163739	929
rs535328260	rs66733621	0.000454434	323	7.93263e-05	1187	6.77022e-05	1278	0.000200487	929.333
rs6725028	rs1484119	0.000188115	719	8.72589e-05	1131	0.000124714	939	0.000133363	929.667
rs7574599	rs3045696	6.5523e-05	1408	0.000105768	1025	0.000431156	358	0.000200816	930.333
rs375847585	rs2303828	0.000124705	993	6.87494e-05	1284	0.000281498	524	0.000158318	933.667
rs4308154	rs2303828	0.000253638	540	9.78357e-05	1064	7.8392e-05	1206	0.000143288	936.667
rs13019110	rs17076	0.000200796	678	9.51915e-05	1082	0.000103335	1051	0.000133108	937
rs12990128	rs6755456	0.000105682	1101	3.96631e-05	1549	0.000830242	163	0.000325196	937.667
rs11694943	rs2742331	0.000169092	795	0.000145431	844	8.19552e-05	1176	0.000132159	938.333
rs13019110	rs12693162	6.5523e-05	1408	8.99031e-05	1112	0.000498858	297	0.000218095	939
rs11694943	rs2742327	7.82049e-05	1298	0.000129566	913	0.000235176	608	0.000147649	939.667
rs12618871	rs2303828	0.000186001	730	9.78357e-05	1064	0.000106898	1026	0.000130245	940
rs1847420	rs2255167	8.87732e-05	1224	4.23073e-05	1519	0.00135048	78	0.000493853	940.333
rs4894072	rs2562834	0.000171205	786	6.08168e-05	1353	0.000203106	684	0.000145043	941
rs62177296	rs2129110	0.000173319	776	0.000145431	844	7.8392e-05	1206	0.000132381	942
rs4308154	rs2742331	7.60913e-05	1314	0.000380766	362	8.55185e-05	1151	0.000180792	942.333
rs11684630	rs4894042	0.000160637	837	0.000235335	560	4.98858e-05	1433	0.000148619	943.333
rs199577924	rs1484119	5.07275e-05	1555	9.51915e-05	1082	0.000719781	193	0.000288567	943.333
rs13403584	rs12988307	0.000767254	181	0.000158653	778	1.42531e-05	1874	0.000313386	944.333
rs924800	rs2255167	0.000126819	979	0.000692783	194	2.85062e-05	1661	0.000282703	944.667
rs12468290	rs7559166	7.82049e-05	1298	0.000153364	793	0.000181727	743	0.000137765	944.667
rs12468981	rs4471922	5.70685e-05	1487	9.51915e-05	1082	0.00054518	272	0.00023248	947
rs12468981	rs16866420	0.000103569	1114	5.024e-05	1443	0.000516674	285	0.000223494	947.333
rs13012653	rs3045696	0.000264206	519	5.55284e-05	1398	0.000128278	927	0.000149337	948
rs6724114	rs16866420	0.000230387	592	8.72589e-05	1131	8.90818e-05	1122	0.000135576	948.333
rs4894064	rs16866420	0.000114137	1053	0.000153364	793	0.000110461	1001	0.000125987	949
rs16866583	rs71023451	0.000319161	443	5.28842e-06	1996	0.000374143	413	0.000232864	950.667
rs7602042	rs2255167	0.000310706	456	0.000142787	856	3.9196e-05	1542	0.00016423	951.333
2:179828633_GAGA_G	rs16866420	0.000758799	182	1.05768e-05	1930	0.000181727	743	0.000317034	951.667
rs4893861	rs2562845	0.00051573	287	4.23073e-05	1519	0.000103335	1051	0.000220457	952.333
2:179825838_TG_T	rs2562834	0.000124705	993	3.96631e-05	1549	0.000477478	315	0.000213949	952.333
rs12990128	rs2742327	9.30004e-05	1186	0.000118989	954	0.000188853	719	0.000133614	953
rs13019110	rs2291313	0.000103569	1114	0.000163941	763	0.000114025	984	0.000127178	953.667
rs2130220	rs2742331	5.70685e-05	1487	0.000140143	869	0.000295752	505	0.000164321	953.667
rs12999923	rs16866418	0.000160637	837	7.13936e-05	1255	0.000171037	769	0.000134356	953.667
rs11684630	rs2255167	9.08868e-05	1202	0.000436294	322	6.05756e-05	1339	0.000195919	954.333
rs12999923	rs2562830	5.28412e-05	1529	0.000277642	481	0.000146094	853	0.000158859	954.333
rs62177296	rs62178972	0.000287456	486	0.000288219	461	1.06898e-05	1917	0.000195455	954.667
rs2886806	rs13420249	0.000329729	430	0.000235335	560	1.42531e-05	1874	0.000193106	954.667
rs16866583	rs2255167	0.000310706	456	7.40378e-05	1232	8.19552e-05	1176	0.000155566	954.667
rs4308154	rs4471922	6.76367e-05	1390	0.000296151	449	0.000106898	1026	0.000156895	955
rs11675573	rs2562836	8.03186e-05	1283	0.000185095	689	0.000135404	893	0.000133606	955
rs4308154	rs2472751	0.000143728	905	6.61052e-05	1309	0.00021736	652	0.000142398	955.333
rs199577924	rs2562830	7.39776e-05	1334	0.000174518	717	0.000156784	817	0.000135093	956
rs10497528	rs2303828	0.000177546	762	8.19705e-05	1168	0.000124714	939	0.000128077	956.333
rs12999923	rs4471922	8.87732e-05	1224	0.000177162	709	0.000124714	939	0.000130217	957.333
rs1489487	rs12622914	0.000128932	970	0.000116345	968	0.000124714	939	0.000123331	959
rs13019110	rs2562838	0.000264206	519	5.81726e-05	1375	0.000114025	984	0.000145468	959.333
rs10497528	rs4894042	0.000255751	532	0.000118989	954	5.34491e-05	1394	0.00014273	960
2:179828633_GAGA_G	rs2291313	0.000219819	617	0.000103124	1034	7.48287e-05	1229	0.000132591	960
rs16866583	rs17076	7.82049e-05	1298	3.96631e-05	1549	0.00214509	33	0.000754319	960
2:179828633_GAGA_G	rs2562836	0.000177546	762	5.81726e-05	1375	0.000178164	753	0.000137961	963.333
rs11893004	rs62178977	8.03186e-05	1283	0.000631966	215	5.34491e-05	1394	0.000255244	964
rs6724114	rs12988307	0.000188115	719	0.000105768	1025	8.55185e-05	1151	0.000126467	965
rs375847585	rs3045696	0.000101455	1126	9.78357e-05	1064	0.00019598	705	0.000131757	965
rs1489487	rs12693162	0.000116251	1038	0.00015072	808	0.000103335	1051	0.000123435	965.667
rs11684630	rs2562838	0.000150069	888	0.000121634	943	9.97716e-05	1066	0.000123825	965.667
rs10930845	rs2562838	0.000266319	515	4.75958e-05	1458	0.000128278	927	0.000147398	966.667
rs11694943	rs71394376	1.69092e-05	1890	0.00018245	696	0.000477478	315	0.000225613	967
rs10930845	rs2472751	9.30004e-05	1186	8.46147e-05	1150	0.000256556	566	0.000144724	967.333
rs16866583	rs2562830	0.000150069	888	6.87494e-05	1284	0.00018529	732	0.000134703	968
2:179825838_TG_T	rs4894042	0.000327615	435	3.43747e-05	1607	0.000142531	867	0.000168174	969.667
rs7602042	rs62178972	0.000340297	420	0.000227402	578	1.06898e-05	1917	0.000192796	971.667
rs10169992	rs2562830	8.03186e-05	1283	0.000153364	793	0.000149657	840	0.00012778	972
rs4894064	rs62178977	6.12957e-05	1451	0.000195671	651	0.000156784	817	0.000137917	973
rs6715920	rs16866420	0.00028957	483	3.17305e-05	1634	0.000160347	802	0.000160549	973
rs12618871	rs7559166	0.000135273	946	7.40378e-05	1232	0.000181727	743	0.000130346	973.667
rs6724114	rs7559166	9.72277e-05	1160	0.000364901	373	5.34491e-05	1394	0.000171859	975.667
rs1489487	rs7559166	4.65002e-05	1607	0.000227402	578	0.000181727	743	0.000151876	976
rs62177296	rs562464719	8.24322e-05	1274	0.000137499	876	0.000167474	778	0.000129135	976
rs12468290	rs2562838	0.000141614	913	8.46147e-05	1150	0.000142531	867	0.00012292	976.667
rs12999923	rs17076	0.000211365	643	0.000153364	793	4.27593e-05	1495	0.000135829	977
rs4893859	rs2129110	9.30004e-05	1186	0.00028293	472	6.77022e-05	1278	0.000147878	978.667
rs11684630	rs16866420	0.000141614	913	7.13936e-05	1255	0.000171037	769	0.000128015	979
rs13019110	rs2472751	1.47955e-05	1917	0.00028293	472	0.000260119	551	0.000185948	980
rs10930845	rs2562834	0.000224047	607	7.6682e-05	1211	8.90818e-05	1122	0.000129937	980
rs12990128	rs17076	8.87732e-05	1224	0.000214181	614	9.26451e-05	1103	0.000131866	980.333
rs375847585	rs2562845	8.45459e-05	1255	0.000153364	793	0.000135404	893	0.000124438	980.333
rs62177296	rs3816782	8.03186e-05	1283	0.000142787	856	0.000160347	802	0.000127818	980.333
rs7562602	rs16866420	4.01593e-05	1654	0.000121634	943	0.000448972	344	0.000203588	980.333
rs7562602	rs3045696	0.000120478	1017	6.87494e-05	1284	0.000220923	641	0.000136717	980.667
rs12618871	rs4471922	7.60913e-05	1314	0.00013221	898	0.00018529	732	0.000131197	981.333
rs924800	rs2562830	0.000103569	1114	7.40378e-05	1232	0.000238739	603	0.000138782	983
rs13019110	rs2303828	0.000128932	970	0.000179806	703	6.77022e-05	1278	0.00012548	983.667
rs2200826	rs1484116	0.000321274	440	7.6682e-05	1211	6.41389e-05	1302	0.000154032	984.333
rs7562602	rs2562838	0.000162751	827	6.61052e-05	1309	0.000156784	817	0.000128547	984.333
rs1873164	rs10184892	0.000306479	462	1.85095e-05	1805	0.000199543	692	0.000174844	986.333
rs2130220	rs12998857	0.000120478	1017	4.49515e-05	1494	0.000345637	449	0.000170356	986.667
rs55807016	rs66733621	0.000234615	583	2.11537e-05	1770	0.000235176	608	0.000163648	987
rs1489487	rs1484116	0.000139501	926	0.000169229	739	6.41389e-05	1302	0.00012429	989
rs11694943	rs1484116	0.000169092	795	0.000187739	679	4.27593e-05	1495	0.000133197	989.667
rs4243393	rs10184892	0.000304365	464	0.000145431	844	2.85062e-05	1661	0.000159434	989.667
rs4893859	rs62178975	0.000479798	307	0.00010048	1047	3.20694e-05	1616	0.000204116	990
2:179825838_TG_T	rs6750145	0.000283229	493	0.000190383	668	1.78164e-05	1812	0.000163809	991
rs745785060	rs12988307	5.28412e-05	1529	0.00111321	109	6.05756e-05	1339	0.000408876	992.333
rs375847585	rs2255167	0.000160637	837	0.000219469	600	3.9196e-05	1542	0.000139767	993
rs4308154	rs2562836	5.70685e-05	1487	0.000118989	954	0.000270809	538	0.000148955	993
rs7562602	rs16866418	0.000122591	1005	0.000148076	826	8.55185e-05	1151	0.000118729	994
rs12618871	rs2472751	0.000164864	813	8.19705e-05	1168	0.000110461	1001	0.000119099	994
rs199577924	rs3045696	4.01593e-05	1654	0.000296151	449	0.000138968	882	0.000158426	995
rs13012653	rs12988307	0.000298024	471	0.00013221	898	3.20694e-05	1616	0.000154101	995
rs2130220	rs2562834	0.000232501	589	9.25473e-05	1097	6.41389e-05	1302	0.000129729	996
rs1489487	rs2303828	9.30004e-05	1186	5.81726e-05	1375	0.00035989	429	0.000170354	996.667
rs12618871	rs2129110	2.32501e-05	1808	0.000444227	316	0.000142531	867	0.000203336	997
rs12468981	rs2562834	8.24322e-05	1274	0.000219469	600	8.90818e-05	1122	0.000130328	998.667
rs745785060	rs6755456	0.00015641	860	0.000108413	1014	8.90818e-05	1122	0.000117968	998.667
rs11684630	rs2291313	0.00015641	860	7.13936e-05	1255	0.000138968	882	0.000122257	999
rs12990128	rs2303828	0.000200796	678	4.49515e-05	1494	0.000153221	830	0.00013299	1000.67
rs375847585	rs6755456	3.38183e-05	1707	0.000121634	943	0.000438282	353	0.000197911	1001
rs1489487	rs71394376	3.17047e-05	1729	0.000214181	614	0.000213796	664	0.000153227	1002.33
rs13019110	rs71023451	0.000186001	730	7.6682e-05	1211	9.97716e-05	1066	0.000120818	1002.33
rs10930845	rs3045696	0.000217706	622	3.43747e-05	1607	0.000167474	778	0.000139851	1002.33
rs11893004	rs62178978	0.000302251	469	0.000116345	968	3.56327e-05	1573	0.00015141	1003.33
2:179828633_GAGA_G	rs2562838	0.000118364	1029	3.70189e-05	1576	0.000377707	409	0.000177697	1004.67
2:179825838_TG_T	rs6755456	5.28412e-05	1529	8.99031e-05	1112	0.000409776	378	0.000184173	1006.33
2:179828633_GAGA_G	rs2562834	0.000217706	622	5.55284e-05	1398	0.000110461	1001	0.000127898	1007
rs4893859	rs2562834	0.00024941	551	0.00013221	898	3.56327e-05	1573	0.000139084	1007.33
rs13019110	rs1484119	0.000139501	926	0.000190383	668	4.98858e-05	1433	0.00012659	1009
rs924800	rs2472751	0.000112023	1068	0.000142787	856	9.26451e-05	1103	0.000115819	1009
rs375847585	rs2742327	0.000228274	597	6.61052e-05	1309	8.90818e-05	1122	0.00012782	1009.33
rs12990128	rs2562834	8.66595e-05	1235	0.00060288	227	3.56327e-05	1573	0.000241724	1011.67
rs12999923	rs11893580	0.000160637	837	0.00015072	808	5.34491e-05	1394	0.000121602	1013
2:179828633_GAGA_G	rs2562845	5.07275e-05	1555	0.000113701	986	0.000299315	498	0.000154581	1013
rs10930845	rs2255167	0.000145842	895	5.81726e-05	1375	0.000171037	769	0.000125017	1013
rs4243393	rs1429094	9.72277e-05	1160	7.13936e-05	1255	0.000228049	628	0.000132224	1014.33
rs6724114	rs11893580	0.000145842	895	0.000187739	679	4.63225e-05	1470	0.000126634	1014.67
rs10497528	rs12622914	0.000137387	937	0.000113701	986	8.90818e-05	1122	0.00011339	1015
rs16866583	rs1484119	4.22729e-05	1633	8.19705e-05	1168	0.000584376	245	0.000236207	1015.33
2:179828633_GAGA_G	rs2742327	0.000112023	1068	0.000129566	913	9.97716e-05	1066	0.000113787	1015.67
rs13019110	rs2562834	0.00028957	483	8.72589e-05	1131	4.98858e-05	1433	0.000142238	1015.67
rs199577924	rs6755456	0.000105682	1101	9.51915e-05	1082	0.000142531	867	0.000114468	1016.67
rs375847585	rs17076	0.000135273	946	7.6682e-05	1211	0.000135404	893	0.000115787	1016.67
rs4894064	rs62178978	0.000188115	719	0.000174518	717	3.20694e-05	1616	0.000131567	1017.33
rs1489487	rs71023451	0.000107796	1091	0.000156008	786	8.19552e-05	1176	0.000115253	1017.67
rs75886803	rs66733621	0.000270547	509	0.000227402	578	7.12654e-06	1970	0.000168358	1019
rs4308154	rs12988307	0.000230387	592	9.25473e-05	1097	5.70123e-05	1369	0.000126649	1019.33
rs2200826	rs12693162	0.000228274	597	7.13936e-05	1255	7.8392e-05	1206	0.00012602	1019.33
rs13012653	rs2562838	0.000141614	913	0.000145431	844	6.41389e-05	1302	0.000117062	1019.67
rs12468290	rs62178978	7.1864e-05	1353	8.19705e-05	1168	0.000270809	538	0.000141548	1019.67
rs12618871	rs1484119	0.000209251	646	6.3461e-05	1330	9.62083e-05	1086	0.000122973	1020.67
rs7573293	rs10184892	0.000209251	646	0.000145431	844	3.56327e-05	1573	0.000130105	1021
rs6751992	rs16866418	6.12957e-05	1451	0.000118989	954	0.000213796	664	0.00013136	1023
rs11675573	rs2562830	6.97503e-05	1371	0.000103124	1034	0.000213796	664	0.00012889	1023
rs4893859	rs4471922	6.76367e-05	1390	0.000235335	560	8.90818e-05	1122	0.000130684	1024
rs745785060	rs2742327	0.000192342	698	8.19705e-05	1168	7.8392e-05	1206	0.000117568	1024
rs6725028	rs2303828	0.000217706	622	8.99031e-05	1112	6.05756e-05	1339	0.000122728	1024.33
rs10169992	rs2562838	9.72277e-05	1160	0.000153364	793	8.90818e-05	1122	0.000113225	1025
rs4893859	rs17076	0.000173319	776	0.000124278	935	5.70123e-05	1369	0.000118203	1026.67
rs11675573	rs2291313	0.000213478	640	7.93263e-05	1187	7.12654e-05	1254	0.000121357	1027
rs10167882	rs17076	3.38183e-05	1707	0.000306728	437	0.000124714	939	0.000155087	1027.67
rs11675573	rs2562834	0.00022616	603	6.3461e-05	1330	8.55185e-05	1151	0.000125047	1028
rs7562602	rs2291313	0.00017966	757	0.000156008	786	3.9196e-05	1542	0.000124955	1028.33
rs12468981	rs71023451	0.000281115	496	3.43747e-05	1607	0.000114025	984	0.000143171	1029
rs7574599	rs4894042	0.000145842	895	0.000211537	621	3.56327e-05	1573	0.000131004	1029.67
rs2130220	rs4894042	0.000329729	430	0.00013221	898	2.13796e-05	1766	0.000161106	1031.33
rs12468981	rs2255167	0.000268433	511	0.000126922	923	2.85062e-05	1661	0.000141287	1031.67
rs6750760	rs2255167	0.000205024	662	0.000116345	968	4.63225e-05	1470	0.000122564	1033.33
rs12468981	rs16866418	0.000103569	1114	0.000325238	414	3.56327e-05	1573	0.000154813	1033.67
rs6725028	rs35112591	2.74774e-05	1769	0.000224758	589	0.000181727	743	0.000144654	1033.67
rs1847420	rs1484116	0.000283229	493	1.3221e-05	1878	0.00018529	732	0.00016058	1034.33
rs6724114	rs12693162	5.91821e-05	1464	9.78357e-05	1064	0.000252992	578	0.00013667	1035.33
rs13403584	rs16866418	0.000209251	646	6.87494e-05	1284	8.19552e-05	1176	0.000119985	1035.33
rs4894064	rs71023451	0.000112023	1068	7.93263e-05	1187	0.000146094	853	0.000112481	1036
rs375847585	rs2562834	0.000192342	698	0.00030144	441	7.12654e-06	1970	0.000166969	1036.33
rs12468290	rs16866418	0.000173319	776	5.55284e-05	1398	0.000124714	939	0.000117854	1037.67
rs12618871	rs6750145	0.000737663	191	6.08168e-05	1353	3.56327e-05	1573	0.000278037	1039
rs12999923	rs6755456	6.97503e-05	1371	8.72589e-05	1131	0.000231613	619	0.000129541	1040.33
rs12999923	rs1484119	6.76367e-05	1390	0.000108413	1014	0.000188853	719	0.000121634	1041
rs6751992	rs2472751	0.000247297	556	9.25473e-05	1097	4.63225e-05	1470	0.000128722	1041
rs2200826	rs4471922	0.000175433	769	6.08168e-05	1353	0.000110461	1001	0.00011557	1041
rs11675573	rs2562838	0.00013316	955	7.40378e-05	1232	0.000124714	939	0.000110637	1042
rs4893859	rs7559166	0.000255751	532	7.13936e-05	1255	6.05756e-05	1339	0.00012924	1042
rs924800	rs6755456	0.000221933	612	6.61052e-05	1309	7.8392e-05	1206	0.000122143	1042.33
rs2134739	rs2562845	0.000103569	1114	0.000129566	913	9.26451e-05	1103	0.000108593	1043.33
rs11684630	rs2303828	0.000160637	837	9.78357e-05	1064	7.48287e-05	1229	0.000111101	1043.33
rs11675573	rs7559166	0.000116251	1038	8.72589e-05	1131	0.000121151	961	0.00010822	1043.33
rs1489487	rs16866420	0.000126819	979	8.46147e-05	1150	0.000110461	1001	0.000107298	1043.33
rs12618871	rs2291313	0.000122591	1005	5.28842e-05	1420	0.00019598	705	0.000123819	1043.33
rs924800	rs1484116	9.30004e-05	1186	7.40378e-05	1232	0.000192417	713	0.000119818	1043.67
rs2130220	rs2742327	5.91821e-05	1464	0.000285575	466	7.8392e-05	1206	0.00014105	1045.33
rs4894072	rs1484116	8.45459e-05	1255	6.3461e-05	1330	0.000260119	551	0.000136042	1045.33
rs6730345	rs2742327	0.000160637	837	3.43747e-05	1607	0.000199543	692	0.000131518	1045.33
rs12618871	rs2562834	0.000143728	905	0.000111057	1005	7.48287e-05	1229	0.000109871	1046.33
rs4893859	rs2303828	0.000171205	786	7.40378e-05	1232	8.90818e-05	1122	0.000111442	1046.67
rs16866583	rs2291313	0.000183887	742	1.58653e-05	1848	0.000260119	551	0.00015329	1047
rs6725028	rs71394376	6.97503e-05	1371	0.000267065	495	6.77022e-05	1278	0.000134839	1048
rs13012653	rs35112591	0.00038257	376	1.05768e-05	1930	0.000149657	840	0.000180935	1048.67
rs7562602	rs2742331	3.80456e-05	1674	0.000166585	754	0.000188853	719	0.000131161	1049
rs4308154	rs2562838	7.39776e-05	1334	6.3461e-05	1330	0.000310005	484	0.000149148	1049.33
rs1847420	rs2562830	9.93414e-05	1143	6.08168e-05	1353	0.00021736	652	0.000125839	1049.33
rs2886806	rs746578	4.86139e-05	1583	0.000193027	660	0.000131841	914	0.000124494	1052.33
rs1489487	rs4894042	7.82049e-05	1298	0.000153364	793	9.97716e-05	1066	0.000110447	1052.33
rs11684630	rs17076	8.66595e-05	1235	0.000142787	856	9.97716e-05	1066	0.000109739	1052.33
rs199577924	rs2742327	5.28412e-05	1529	0.000158653	778	0.000146094	853	0.000119196	1053.33
rs4308154	rs1484116	0.000139501	926	0.000111057	1005	7.48287e-05	1229	0.000108462	1053.33
rs4894072	rs2742331	3.80456e-05	1674	0.000148076	826	0.000213796	664	0.000133306	1054.67
rs1847420	rs2742327	0.000245183	560	0.000121634	943	2.85062e-05	1661	0.000131774	1054.67
rs13012653	rs7559166	0.000276888	503	8.19705e-05	1168	4.27593e-05	1495	0.000133872	1055.33
2:179825838_TG_T	rs1484118	2.74774e-05	1769	0.000565861	247	8.55185e-05	1151	0.000226286	1055.67
rs375847585	rs2562838	0.000114137	1053	8.72589e-05	1131	0.000114025	984	0.00010514	1056
rs12618871	rs17076	0.000124705	993	6.87494e-05	1284	0.000135404	893	0.00010962	1056.67
rs11684630	rs16866418	0.00038257	376	9.51915e-05	1082	2.49429e-05	1713	0.000167568	1057
rs12990128	rs12693162	9.93414e-05	1143	0.000148076	826	7.8392e-05	1206	0.000108603	1058.33
rs12618871	rs12693162	9.51141e-05	1172	9.78357e-05	1064	0.000124714	939	0.000105888	1058.33
rs12990128	rs16866420	0.000443866	333	5.81726e-05	1375	4.63225e-05	1470	0.000182787	1059.33
rs1847420	rs4471922	0.000152183	880	5.28842e-05	1420	0.000138968	882	0.000114678	1060.67
rs4894064	rs4894042	8.45459e-05	1255	8.46147e-05	1150	0.000167474	778	0.000112211	1061
rs12468981	rs62178977	6.34094e-06	2015	0.000547351	259	0.000131841	914	0.000228511	1062.67
rs7602042	rs16866420	0.000245183	560	2.11537e-05	1770	0.000142531	867	0.000136289	1065.67
rs6750760	rs1484118	0.000164864	813	0.00010048	1047	6.05756e-05	1339	0.00010864	1066.33
rs4894072	rs12988307	5.70685e-05	1487	6.87494e-05	1284	0.00035989	429	0.000161903	1066.67
rs4308154	rs1484119	0.000219819	617	0.000190383	668	1.06898e-05	1917	0.000140297	1067.33
rs11684630	rs2562834	9.30004e-05	1186	0.000103124	1034	0.000114025	984	0.000103383	1068
rs2200826	rs7559166	5.91821e-05	1464	0.000304084	439	6.41389e-05	1302	0.000142468	1068.33
rs11684630	rs1484118	0.000145842	895	0.000121634	943	5.70123e-05	1369	0.000108163	1069
rs12468290	rs562464719	0.000152183	880	0.000105768	1025	6.41389e-05	1302	0.000107363	1069
rs12618871	rs2562845	0.000154296	871	0.000140143	869	4.63225e-05	1470	0.000113587	1070
rs4893859	rs11893580	6.5523e-05	1408	0.000174518	717	9.62083e-05	1086	0.000112083	1070.33
rs1489487	rs2562830	5.91821e-05	1464	0.000142787	856	0.000135404	893	0.000112458	1071
rs2130220	rs6755456	7.39776e-05	1334	0.000113701	986	0.000135404	893	0.000107694	1071
rs12990128	rs2742331	0.000164864	813	9.78357e-05	1064	6.05756e-05	1339	0.000107759	1072
rs2134739	rs1484116	0.00020291	666	7.6682e-05	1211	6.05756e-05	1339	0.000113389	1072
rs1847420	rs12988307	0.00010991	1080	8.99031e-05	1112	0.000106898	1026	0.000102237	1072.67
rs13019110	rs1484118	4.22729e-05	1633	8.19705e-05	1168	0.00037058	417	0.000164941	1072.67
rs10497528	rs1429094	0.00017966	757	3.17305e-05	1634	0.000153221	830	0.000121537	1073.67
rs6727743	rs12988307	9.51141e-05	1172	0.000211537	621	4.98858e-05	1433	0.000118846	1075.33
rs13012653	rs1484118	2.53638e-05	1787	0.000409852	339	9.26451e-05	1103	0.000175954	1076.33
rs13403584	rs11893580	4.43866e-05	1623	0.000108413	1014	0.000242302	592	0.000131701	1076.33
2:179825838_TG_T	rs11893580	6.5523e-05	1408	0.000103124	1034	0.00016391	790	0.000110853	1077.33
rs6750760	rs2472751	8.66595e-05	1235	8.19705e-05	1168	0.000153221	830	0.000107284	1077.67
rs745785060	rs12693162	9.93414e-05	1143	2.64421e-05	1697	0.000395523	393	0.000173769	1077.67
rs12622500	rs2742327	6.5523e-05	1408	0.000560572	253	3.56327e-05	1573	0.000220576	1078
rs2200826	rs2742331	6.34094e-05	1429	0.000116345	968	0.000149657	840	0.000109804	1079
rs10169992	rs7559166	6.5523e-05	1408	4.23073e-05	1519	0.000481042	311	0.000196291	1079.33
rs10167882	rs2291313	0.000160637	837	5.28842e-05	1420	0.000114025	984	0.000109182	1080.33
rs10167882	rs2562838	0.00020291	666	9.51915e-05	1082	4.27593e-05	1495	0.00011362	1081
rs1873164	rs62178975	0.000424843	340	2.37979e-05	1727	8.19552e-05	1176	0.000176865	1081
rs7574599	rs2562834	5.91821e-05	1464	0.000174518	717	9.97716e-05	1066	0.000111157	1082.33
rs4893861	rs2562838	0.000169092	795	4.49515e-05	1494	0.000121151	961	0.000111731	1083.33
rs10169992	rs2742331	0.000131046	965	9.51915e-05	1082	7.8392e-05	1206	0.000101543	1084.33
rs6725028	rs4894042	0.000124705	993	0.000237979	551	2.49429e-05	1713	0.000129209	1085.67
rs11694943	rs12988307	0.000116251	1038	0.000148076	826	5.34491e-05	1394	0.000105925	1086
rs4894072	rs71023451	0.000317047	446	5.28842e-05	1420	5.34491e-05	1394	0.000141127	1086.67
rs12990128	rs71394376	2.11365e-05	1834	0.00020096	638	0.00016391	790	0.000128669	1087.33
2:179828633_GAGA_G	rs2562830	1.26819e-05	1945	0.000126922	923	0.00039196	396	0.000177188	1088
rs7562602	rs2562834	5.70685e-05	1487	0.000158653	778	0.000110461	1001	0.000108727	1088.67
rs13403584	rs3045696	0.000215592	632	4.75958e-05	1458	8.19552e-05	1176	0.000115048	1088.67
rs11694943	rs2303828	5.91821e-05	1464	7.6682e-05	1211	0.000242302	592	0.000126056	1089
rs10169992	rs2291313	0.000126819	979	3.70189e-05	1576	0.000192417	713	0.000118751	1089.33
rs10497528	rs3816782	5.70685e-05	1487	0.000581726	240	3.9196e-05	1542	0.000225997	1089.67
rs7562602	rs2255167	0.000171205	786	6.61052e-05	1309	8.19552e-05	1176	0.000106422	1090.33
rs375847585	rs2472751	8.24322e-05	1274	0.00018245	696	6.41389e-05	1302	0.000109674	1090.67
rs12999923	rs16866420	0.000116251	1038	5.28842e-05	1420	0.000156784	817	0.00010864	1091.67
rs13019110	rs16866418	0.000190228	707	1.05768e-05	1930	0.000224486	639	0.000141764	1092
rs745785060	rs2562838	0.000103569	1114	9.25473e-05	1097	9.97716e-05	1066	9.86292e-05	1092.33
2:179828633_GAGA_G	rs3045696	0.000181774	751	7.93263e-05	1187	6.05756e-05	1339	0.000107225	1092.33
rs10497528	rs62178978	7.60913e-05	1314	7.93263e-05	1187	0.000167474	778	0.00010763	1093
rs7562602	rs562464719	0.000152183	880	5.55284e-05	1398	0.000110461	1001	0.000106057	1093
rs4894072	rs16866420	8.45459e-05	1255	2.64421e-05	1697	0.000466789	327	0.000192592	1093
rs4893859	rs2562830	6.12957e-05	1451	0.000417785	335	4.27593e-05	1495	0.000173947	1093.67
rs4894064	rs12998857	0.000238842	572	0.000169229	739	7.12654e-06	1970	0.000138399	1093.67
2:179828633_GAGA_G	rs2742331	1.47955e-05	1917	0.000224758	589	0.000167474	778	0.000135676	1094.67
rs13403584	rs1484119	0.000141614	913	0.000137499	876	4.27593e-05	1495	0.000107291	1094.67
rs10930845	rs17076	5.91821e-05	1464	0.000314661	428	5.34491e-05	1394	0.000142431	1095.33
rs1847420	rs1484119	5.07275e-05	1555	0.000118989	954	0.000167474	778	0.000112397	1095.67
rs745785060	rs4471922	6.34094e-05	1429	3.70189e-05	1576	0.000523801	282	0.000208076	1095.67
rs11694943	rs2472751	3.5932e-05	1695	0.000153364	793	0.000160347	802	0.000116548	1096.67
rs10167882	rs11893580	2.74774e-05	1769	8.99031e-05	1112	0.000377707	409	0.000165029	1096.67
rs12999923	rs71023451	0.000122591	1005	7.93263e-05	1187	9.26451e-05	1103	9.81876e-05	1098.33
rs10169992	rs2255167	0.000640435	222	4.75958e-05	1458	3.20694e-05	1616	0.000240033	1098.67
rs6725028	rs2291313	0.000158523	852	0.000137499	876	3.56327e-05	1573	0.000110552	1100.33
rs199577924	rs71394376	6.5523e-05	1408	8.46147e-05	1150	0.000181727	743	0.000110622	1100.33
rs6724114	rs6750145	0.000105682	1101	0.000105768	1025	8.19552e-05	1176	9.7802e-05	1100.67
rs6724114	rs2562834	0.000173319	776	5.81726e-05	1375	8.55185e-05	1151	0.00010567	1100.67
rs4308154	rs2255167	0.000175433	769	9.78357e-05	1064	4.63225e-05	1470	0.00010653	1101
rs12468290	rs11893580	0.000103569	1114	0.000163941	763	4.98858e-05	1433	0.000105798	1103.33
rs10169992	rs1484116	0.000555889	267	6.3461e-05	1330	2.49429e-05	1713	0.000214764	1103.33
rs11893004	rs12622914	8.45459e-05	1255	0.000111057	1005	0.000103335	1051	9.96458e-05	1103.67
rs6751992	rs16866420	0.000124705	993	2.11537e-05	1770	0.000260119	551	0.000135326	1104.67
rs4893861	rs2562830	2.32501e-05	1808	0.000507688	278	7.48287e-05	1229	0.000201922	1105
rs10930845	rs2742327	3.17047e-05	1729	0.000116345	968	0.000231613	619	0.000126554	1105.33
rs6730345	rs12988307	9.93414e-05	1143	1.05768e-05	1930	0.000591503	243	0.000233807	1105.33
rs7562602	rs62178978	6.76367e-05	1390	0.000118989	954	0.000117588	975	0.000101405	1106.33
rs13403584	rs2472751	0.000126819	979	0.000370189	371	7.12654e-06	1970	0.000168045	1106.67
rs11694943	rs2562834	0.00010991	1080	0.000103124	1034	7.8392e-05	1206	9.71419e-05	1106.67
rs7602042	rs71023451	0.000192342	698	9.51915e-05	1082	3.9196e-05	1542	0.00010891	1107.33
rs13019110	rs4471922	5.91821e-05	1464	7.13936e-05	1255	0.000238739	603	0.000123105	1107.33
rs11675573	rs6755456	0.000107796	1091	2.64421e-05	1697	0.000274372	534	0.000136203	1107.33
rs924800	rs12693162	0.00028957	483	0.000126922	923	1.06898e-05	1917	0.000142394	1107.67
rs12990128	rs2562838	8.66595e-05	1235	0.0002512	518	3.56327e-05	1573	0.000124497	1108.67
rs2130220	rs6750145	4.01593e-05	1654	7.40378e-05	1232	0.000349201	443	0.000154466	1109.67
rs13012653	rs2562830	9.08868e-05	1202	5.81726e-05	1375	0.000178164	753	0.000109074	1110
rs6730345	rs7559166	2.95911e-05	1745	0.000285575	466	8.90818e-05	1122	0.000134749	1111
rs924800	rs2742331	4.22729e-05	1633	0.000126922	923	0.000167474	778	0.000112223	1111.33
rs16866583	rs16866418	4.65002e-05	1607	0.000187739	679	0.000103335	1051	0.000112525	1112.33
rs6730345	rs2742331	7.39776e-05	1334	4.23073e-05	1519	0.000310005	484	0.000142097	1112.33
rs1847420	rs7559166	0.000126819	979	5.55284e-05	1398	0.000121151	961	0.000101166	1112.67
rs12618871	rs16866418	0.000224047	607	1.85095e-05	1805	0.000128278	927	0.000123611	1113
rs12999923	rs12997957	5.70685e-05	1487	0.00015072	808	0.000103335	1051	0.000103708	1115.33
rs4894072	rs12693162	0.000141614	913	1.85095e-05	1805	0.000228049	628	0.000129391	1115.33
rs13012653	rs71023451	0.000173319	776	5.55284e-05	1398	8.19552e-05	1176	0.000103601	1116.67
rs11684630	rs6750145	3.38183e-05	1707	0.000174518	717	0.000128278	927	0.000112205	1117
rs12999923	rs6750145	9.08868e-05	1202	2.90863e-05	1658	0.000302878	492	0.00014095	1117.33
rs12468981	rs2303828	5.70685e-05	1487	0.000473313	295	3.56327e-05	1573	0.000188671	1118.33
rs4894064	rs12997957	0.000181774	751	3.43747e-05	1607	0.000110461	1001	0.00010887	1119.67
rs13019110	rs11893580	2.11365e-05	1834	0.000317305	425	9.26451e-05	1103	0.000143696	1120.67
rs10169992	rs12988307	9.30004e-05	1186	0.00013221	898	6.77022e-05	1278	9.76377e-05	1120.67
rs375847585	rs7559166	4.86139e-05	1583	2.37979e-05	1727	0.0016391	56	0.000570506	1122
rs12990128	rs4894042	7.82049e-05	1298	7.93263e-05	1187	0.000138968	882	9.88329e-05	1122.33
rs6730345	rs2562834	7.82049e-05	1298	2.90863e-05	1658	0.000374143	413	0.000160478	1123
rs2200826	rs16866420	4.86139e-05	1583	0.000113701	986	0.000160347	802	0.000107554	1123.67
rs10167882	rs62178977	0.000114137	1053	0.000179806	703	3.20694e-05	1616	0.000108671	1124
rs7591091	rs2279472	0.000217706	622	0.000113701	986	2.13796e-05	1766	0.000117595	1124.67
rs1873164	rs62178972	0.000126819	979	0.000142787	856	3.9196e-05	1542	0.000102934	1125.67
rs7574599	rs71394376	7.60913e-05	1314	0.00018245	696	5.70123e-05	1369	0.000105185	1126.33
rs11684630	rs12693162	9.08868e-05	1202	0.000137499	876	6.41389e-05	1302	9.75082e-05	1126.67
2:179828633_GAGA_G	rs16866418	0.000194455	695	3.17305e-05	1634	0.000103335	1051	0.00010984	1126.67
rs10930845	rs12693162	0.000160637	837	4.49515e-05	1494	0.000103335	1051	0.000102975	1127.33
rs13403584	rs1484116	7.39776e-05	1334	6.87494e-05	1284	0.0001746	765	0.000105776	1127.67
rs4894072	rs71394376	5.91821e-05	1464	3.96631e-05	1549	0.000416903	372	0.000171916	1128.33
rs10930845	rs2291313	0.000162751	827	6.87494e-05	1284	6.77022e-05	1278	9.97341e-05	1129.67
rs2886806	rs10184892	0.000410047	353	3.43747e-05	1607	4.98858e-05	1433	0.000164769	1131
rs6727743	rs2562836	6.12957e-05	1451	0.000111057	1005	0.000124714	939	9.90223e-05	1131.67
rs745785060	rs3045696	8.03186e-05	1283	2.64421e-05	1697	0.00037058	417	0.000159114	1132.33
rs11675573	rs1484119	7.1864e-05	1353	0.00010048	1047	0.000110461	1001	9.42684e-05	1133.67
rs6750760	rs17076	0.000114137	1053	0.00015072	808	3.9196e-05	1542	0.000101351	1134.33
rs13019110	rs4894042	8.66595e-05	1235	0.000169229	739	4.98858e-05	1433	0.000101925	1135.67
rs4893861	rs2255167	0.000240956	567	3.17305e-05	1634	7.8392e-05	1206	0.000117026	1135.67
rs7591091	rs78619854	0.000158523	852	9.78357e-05	1064	4.27593e-05	1495	9.97062e-05	1137
rs10930845	rs4471922	1.90228e-05	1858	9.51915e-05	1082	0.000317131	477	0.000143782	1139
rs12999923	rs2303828	0.000107796	1091	9.25473e-05	1097	7.48287e-05	1229	9.1724e-05	1139
rs7574599	rs7559166	5.91821e-05	1464	8.19705e-05	1168	0.00016391	790	0.000101688	1140.67
rs1489487	rs2562834	9.08868e-05	1202	0.000171874	726	4.27593e-05	1495	0.00010184	1141
rs16866583	rs4471922	2.53638e-05	1787	0.000179806	703	0.000124714	939	0.000109961	1143
rs6725028	rs62178972	4.22729e-05	1633	8.99031e-05	1112	0.000203106	684	0.000111761	1143
rs745785060	rs16866420	5.28412e-05	1529	0.000137499	876	0.000106898	1026	9.90794e-05	1143.67
rs6715920	rs2562845	5.49548e-05	1504	0.000195671	651	6.77022e-05	1278	0.000106109	1144.33
rs10169992	rs2562834	0.000221933	612	6.87494e-05	1284	3.9196e-05	1542	0.000109959	1146
rs745785060	rs2472751	2.95911e-05	1745	6.08168e-05	1353	0.000448972	344	0.000179793	1147.33
rs2134739	rs71394376	0.000154296	871	5.28842e-05	1420	8.55185e-05	1151	9.75663e-05	1147.33
rs13012653	rs11893580	6.97503e-05	1371	0.000113701	986	9.62083e-05	1086	9.32199e-05	1147.67
rs10167882	rs12622914	9.08868e-05	1202	0.000116345	968	6.77022e-05	1278	9.16447e-05	1149.33
rs6725028	rs62178977	2.95911e-05	1745	4.75958e-05	1458	0.000580813	247	0.000219333	1150
rs13012653	rs16866420	0.000118364	1029	2.11537e-05	1770	0.00021736	652	0.000118959	1150.33
rs12990128	rs62178977	5.91821e-05	1464	0.000126922	923	9.97716e-05	1066	9.52919e-05	1151
rs2886806	rs111692972	0.000925777	139	3.96631e-05	1549	2.13796e-05	1766	0.00032894	1151.33
rs4308154	rs17076	0.000101455	1126	0.000190383	668	2.85062e-05	1661	0.000106781	1151.67
rs4893859	rs71023451	0.000141614	913	0.00010048	1047	4.27593e-05	1495	9.49512e-05	1151.67
rs11694943	rs6750145	6.34094e-05	1429	0.000171874	726	6.41389e-05	1302	9.98073e-05	1152.33
rs13019110	rs16866420	0.000169092	795	3.70189e-05	1576	9.62083e-05	1086	0.000100773	1152.33
rs10167882	rs6750145	8.87732e-05	1224	0.000169229	739	4.27593e-05	1495	0.000100254	1152.67
rs6751992	rs1484118	5.07275e-05	1555	4.49515e-05	1494	0.000377707	409	0.000157795	1152.67
2:179828633_GAGA_G	rs1484119	7.82049e-05	1298	3.70189e-05	1576	0.000245866	587	0.000120363	1153.67
rs16866583	rs2562838	4.43866e-05	1623	0.00133268	79	2.13796e-05	1766	0.000466149	1156
rs6727743	rs6755456	0.000164864	813	6.08168e-05	1353	6.41389e-05	1302	9.66067e-05	1156
rs16866583	rs1484116	0.000162751	827	0.000137499	876	2.13796e-05	1766	0.00010721	1156.33
rs1489487	rs6750145	0.000114137	1053	3.70189e-05	1576	0.000149657	840	0.000100271	1156.33
rs2200826	rs2472751	4.65002e-05	1607	0.000145431	844	0.000106898	1026	9.96099e-05	1159
rs6724114	rs1484119	0.000122591	1005	0.000113701	986	4.27593e-05	1495	9.30172e-05	1162
rs11694943	rs2255167	4.22729e-05	1633	0.000187739	679	8.19552e-05	1176	0.000103989	1162.67
rs13403584	rs2562830	4.22729e-05	1633	0.000187739	679	8.19552e-05	1176	0.000103989	1162.67
rs11694943	rs6755456	0.000124705	993	5.81726e-05	1375	8.90818e-05	1122	9.06532e-05	1163.33
rs6727743	rs1484116	5.28412e-05	1529	0.000193027	660	6.41389e-05	1302	0.000103336	1163.67
rs10169992	rs2562836	8.87732e-05	1224	0.00013221	898	5.70123e-05	1369	9.26653e-05	1163.67
rs6715920	rs17076	7.60913e-05	1314	0.000126922	923	7.12654e-05	1254	9.14262e-05	1163.67
rs6750760	rs71023451	9.08868e-05	1202	6.3461e-05	1330	0.000121151	961	9.1833e-05	1164.33
rs10497528	rs62178975	0.000126819	979	0.00010048	1047	4.63225e-05	1470	9.12071e-05	1165.33
rs2200826	rs1484119	0.000124705	993	3.70189e-05	1576	0.000128278	927	9.66673e-05	1165.33
rs1847420	rs3045696	2.95911e-05	1745	3.17305e-05	1634	0.000997716	118	0.000353012	1165.67
rs4894072	rs2562845	0.000321274	440	1.85095e-05	1805	7.12654e-05	1254	0.000137016	1166.33
rs4243393	rs111692972	0.000509389	291	5.55284e-05	1398	1.78164e-05	1812	0.000194245	1167
rs10167882	rs2129110	5.07275e-05	1555	0.000126922	923	0.000106898	1026	9.48492e-05	1168
rs4893859	rs2291313	0.000323388	437	4.49515e-05	1494	3.56327e-05	1573	0.000134657	1168
rs11684630	rs62178977	1.69092e-05	1890	0.000134855	885	0.00018529	732	0.000112351	1169
rs2130220	rs1484118	0.000116251	1038	0.00013221	898	3.56327e-05	1573	9.46979e-05	1169.67
rs11684630	rs71023451	0.000217706	622	2.11537e-05	1770	8.90818e-05	1122	0.000109314	1171.33
rs62177296	rs35112591	0.000238842	572	3.70189e-05	1576	5.70123e-05	1369	0.000110958	1172.33
rs10930845	rs1484119	4.22729e-05	1633	6.87494e-05	1284	0.000238739	603	0.000116587	1173.33
rs4308154	rs2742327	6.97503e-05	1371	5.81726e-05	1375	0.000167474	778	9.84656e-05	1174.67
rs13012653	rs2129110	9.51141e-05	1172	0.000306728	437	1.06898e-05	1917	0.000137511	1175.33
rs10167882	rs1484118	0.000116251	1038	8.46147e-05	1150	6.05756e-05	1339	8.71469e-05	1175.67
rs7574599	rs71023451	8.66595e-05	1235	9.78357e-05	1064	7.48287e-05	1229	8.64413e-05	1176
rs745785060	rs17076	0.000456548	321	4.49515e-05	1494	2.49429e-05	1713	0.000175481	1176
rs6715920	rs2255167	0.000200796	678	6.61052e-05	1309	3.9196e-05	1542	0.000102033	1176.33
rs924800	rs71023451	5.28412e-05	1529	0.000171874	726	6.77022e-05	1278	9.74723e-05	1177.67
rs2886806	2:179563090_TAA_T	6.5523e-05	1408	0.000148076	826	6.41389e-05	1302	9.25792e-05	1178.67
rs11675573	rs4471922	7.39776e-05	1334	6.61052e-05	1309	0.000135404	893	9.1829e-05	1178.67
rs62177296	rs12614435	8.87732e-05	1224	7.6682e-05	1211	9.26451e-05	1103	8.60334e-05	1179.33
rs2220127	rs2562834	3.5932e-05	1695	0.000118989	954	0.000135404	893	9.67752e-05	1180.67
rs62177296	rs111692972	0.00060873	242	1.85095e-05	1805	4.27593e-05	1495	0.000223333	1180.67
rs4894072	rs2291313	9.72277e-05	1160	4.75958e-05	1458	0.000128278	927	9.10338e-05	1181.67
rs13403584	rs62178977	0.00015641	860	4.75958e-05	1458	7.48287e-05	1229	9.29448e-05	1182.33
rs7574599	rs12693162	0.00013316	955	2.37979e-05	1727	0.000142531	867	9.98295e-05	1183
rs10167882	rs62178978	6.5523e-05	1408	5.81726e-05	1375	0.000171037	769	9.82442e-05	1184
rs7573293	2:179563090_TAA_T	0.000164864	813	9.51915e-05	1082	2.85062e-05	1661	9.61874e-05	1185.33
2:179825838_TG_T	rs62178978	0.000247297	556	4.75958e-05	1458	3.9196e-05	1542	0.000111363	1185.33
rs7602042	rs2562834	9.51141e-05	1172	0.000145431	844	3.9196e-05	1542	9.32472e-05	1186
rs1873164	rs111692972	0.00108219	112	3.17305e-05	1634	1.78164e-05	1812	0.000377245	1186
rs12468981	rs2742327	0.000166978	806	6.87494e-05	1284	4.63225e-05	1470	9.40167e-05	1186.67
rs16866583	rs12988307	0.000139501	926	4.75958e-05	1458	8.19552e-05	1176	8.96839e-05	1186.67
rs4894064	rs3816782	5.07275e-05	1555	0.000111057	1005	0.000110461	1001	9.07486e-05	1187
rs62177296	rs12997957	0.000188115	719	7.93263e-06	1966	0.000138968	882	0.000111672	1189
rs6730345	rs16866420	7.1864e-05	1353	8.19705e-05	1168	0.000103335	1051	8.57231e-05	1190.67
2:179828633_GAGA_G	rs2472751	9.08868e-05	1202	2.64421e-05	1697	0.000210233	674	0.000109187	1191
rs2130220	rs2303828	6.76367e-05	1390	0.000103124	1034	8.55185e-05	1151	8.54264e-05	1191.67
rs6727743	rs71023451	2.32501e-05	1808	0.000118989	954	0.000156784	817	9.96745e-05	1193
rs10169992	rs71394376	8.45459e-06	1988	0.000118989	954	0.000220923	641	0.000116122	1194.33
rs11675573	rs12693162	8.03186e-05	1283	0.00010048	1047	7.12654e-05	1254	8.40213e-05	1194.67
rs12468290	rs71023451	7.60913e-05	1314	5.28842e-05	1420	0.000146094	853	9.16899e-05	1195.67
rs10930845	rs2742331	4.43866e-05	1623	5.28842e-05	1420	0.000263682	545	0.000120318	1196
2:179825838_TG_T	rs16866418	0.000158523	852	5.81726e-05	1375	5.70123e-05	1369	9.12361e-05	1198.67
rs75886803	rs12465459	0.000372002	386	2.37979e-05	1727	4.27593e-05	1495	0.000146186	1202.67
rs11684630	rs62178978	0.000619298	236	3.43747e-05	1607	2.13796e-05	1766	0.000225018	1203
rs6751992	rs4894042	0.000200796	678	3.17305e-05	1634	6.41389e-05	1302	9.88886e-05	1204.67
rs4894064	rs2129110	0.000150069	888	8.99031e-05	1112	3.20694e-05	1616	9.06805e-05	1205.33
rs7602042	rs4894042	0.000124705	993	0.000193027	660	7.12654e-06	1970	0.000108286	1207.67
rs16866583	rs2742327	5.49548e-05	1504	9.25473e-05	1097	0.000106898	1026	8.48001e-05	1209
rs6750760	rs2303828	0.000230387	592	2.64421e-05	1697	6.05756e-05	1339	0.000105802	1209.33
rs7562602	rs71023451	0.000304365	464	2.11537e-05	1770	5.34491e-05	1394	0.000126323	1209.33
rs11694943	rs71023451	0.000145842	895	0.000126922	923	1.78164e-05	1812	9.686e-05	1210
rs10930845	rs1484118	0.000105682	1101	5.024e-05	1443	9.62083e-05	1086	8.40435e-05	1210
rs7602042	rs2472751	9.72277e-05	1160	0.000163941	763	2.49429e-05	1713	9.53705e-05	1212
rs13012653	rs2291313	0.000120478	1017	0.00010048	1047	3.56327e-05	1573	8.55302e-05	1212.33
rs10930845	rs2562830	4.22729e-05	1633	6.3461e-05	1330	0.000210233	674	0.000105322	1212.33
rs6715920	rs12693162	9.51141e-05	1172	8.72589e-05	1131	6.05756e-05	1339	8.09829e-05	1214
rs6715920	rs2562830	6.76367e-05	1390	3.70189e-05	1576	0.00020667	678	0.000103775	1214.67
rs12618871	rs71394376	4.86139e-05	1583	0.00015072	808	7.12654e-05	1254	9.01997e-05	1215
rs1489487	rs1484118	2.11365e-05	1834	0.000156008	786	0.000106898	1026	9.4681e-05	1215.33
rs2200826	rs2255167	0.000105682	1101	8.99031e-05	1112	4.98858e-05	1433	8.18237e-05	1215.33
rs13403584	rs17076	0.000137387	937	9.25473e-05	1097	3.20694e-05	1616	8.73346e-05	1216.67
rs2134739	rs2562836	0.000139501	926	6.3461e-05	1330	5.34491e-05	1394	8.54702e-05	1216.67
rs10169992	rs1484119	0.000255751	532	3.70189e-05	1576	3.9196e-05	1542	0.000110655	1216.67
rs4894072	rs2255167	0.000207137	655	6.87494e-05	1284	2.49429e-05	1713	0.000100277	1217.33
rs6725028	rs16866420	9.08868e-05	1202	1.58653e-05	1848	0.000238739	603	0.000115164	1217.67
rs6725028	rs12614435	3.80456e-05	1674	6.08168e-05	1353	0.000228049	628	0.000108971	1218.33
rs12468290	rs2303828	8.45459e-05	1255	3.96631e-05	1549	0.000146094	853	9.0101e-05	1219
rs7573293	2:179649925_GA_G	0.000817981	164	2.37979e-05	1727	2.13796e-05	1766	0.00028772	1219
rs1847420	rs71394376	2.32501e-05	1808	0.000156008	786	9.97716e-05	1066	9.301e-05	1220
rs1847420	rs2303828	8.66595e-05	1235	5.024e-05	1443	0.000114025	984	8.36414e-05	1220.67
2:179825838_TG_T	rs12614435	3.80456e-05	1674	9.25473e-05	1097	0.000135404	893	8.86657e-05	1221.33
rs6724114	rs71023451	0.000285342	489	1.05768e-05	1930	7.12654e-05	1254	0.000122395	1224.33
rs10930845	rs7559166	5.28412e-05	1529	7.13936e-05	1255	0.000135404	893	8.65464e-05	1225.67
rs7562602	rs12614435	0.000207137	655	7.6682e-05	1211	1.78164e-05	1812	0.000100545	1226
rs6751992	rs17076	1.47955e-05	1917	7.6682e-05	1211	0.000260119	551	0.000117199	1226.33
rs16866583	rs12693162	0.000112023	1068	4.49515e-05	1494	8.90818e-05	1122	8.20189e-05	1228
rs11675573	rs16866420	0.000120478	1017	3.43747e-05	1607	9.97716e-05	1066	8.48747e-05	1230
rs199577924	rs4471922	0.000154296	871	8.99031e-05	1112	2.49429e-05	1713	8.97141e-05	1232
rs199577924	rs2303828	5.07275e-05	1555	3.43747e-05	1607	0.000274372	534	0.000119825	1232
rs13012653	rs62178977	4.65002e-05	1607	6.61052e-05	1309	0.00016391	790	9.2172e-05	1235.33
rs199577924	rs6750145	5.28412e-05	1529	5.81726e-05	1375	0.000160347	802	9.04537e-05	1235.33
rs16866583	rs71394376	3.38183e-05	1707	0.000148076	826	8.19552e-05	1176	8.79498e-05	1236.33
rs7562602	rs2129110	4.86139e-05	1583	6.61052e-05	1309	0.000156784	817	9.0501e-05	1236.33
rs2130220	rs16866418	4.22729e-05	1633	4.75958e-05	1458	0.000231613	619	0.00010716	1236.67
rs12468290	rs35112591	0.000164864	813	1.05768e-05	1930	0.000117588	975	9.76764e-05	1239.33
rs11694943	rs11893580	8.45459e-05	1255	0.000166585	754	2.49429e-05	1713	9.20246e-05	1240.67
rs2130220	rs12614435	0.000154296	871	0.000124278	935	1.06898e-05	1917	9.64213e-05	1241
rs12618871	rs3045696	7.1864e-05	1353	1.85095e-05	1805	0.000256556	566	0.000115643	1241.33
rs199577924	rs12693162	0.000105682	1101	7.40378e-05	1232	5.34491e-05	1394	7.77231e-05	1242.33
rs11694943	rs1484119	0.000164864	813	5.28842e-05	1420	4.27593e-05	1495	8.6836e-05	1242.67
rs6751992	rs35112591	7.60913e-05	1314	1.58653e-05	1848	0.000256556	566	0.000116171	1242.67
rs11893004	rs12614435	1.05682e-05	1965	7.93263e-05	1187	0.000249429	584	0.000113108	1245.33
rs11893004	2:179649925_GA_G	0.000414275	350	5.28842e-06	1996	5.34491e-05	1394	0.000157671	1246.67
rs924800	rs2562836	4.22729e-05	1633	7.13936e-05	1255	0.000146094	853	8.65869e-05	1247
rs4893859	rs4894042	9.72277e-05	1160	0.000116345	968	3.20694e-05	1616	8.18808e-05	1248
rs1873164	rs13420249	0.000112023	1068	6.87494e-05	1284	5.34491e-05	1394	7.80739e-05	1248.67
rs2200826	rs2562830	9.93414e-05	1143	6.3461e-05	1330	6.77022e-05	1278	7.68348e-05	1250.33
rs6750760	rs6750145	0.000211365	643	4.49515e-05	1494	3.20694e-05	1616	9.61285e-05	1251
rs12468290	rs3816782	5.91821e-05	1464	0.000118989	954	6.05756e-05	1339	7.95824e-05	1252.33
2:179825838_TG_T	rs12998857	2.53638e-05	1787	8.19705e-05	1168	0.000160347	802	8.92271e-05	1252.33
rs10169992	rs12693162	8.45459e-05	1255	2.11537e-05	1770	0.00018529	732	9.69965e-05	1252.33
rs6750760	rs11893580	5.49548e-05	1504	8.19705e-05	1168	9.62083e-05	1086	7.77112e-05	1252.67
rs10169992	rs6755456	6.97503e-05	1371	7.6682e-05	1211	8.19552e-05	1176	7.61292e-05	1252.67
rs4894064	rs12614435	9.51141e-05	1172	6.87494e-05	1284	6.41389e-05	1302	7.60008e-05	1252.67
rs62177296	rs2279472	8.45459e-05	1255	0.000243267	535	7.12654e-06	1970	0.000111647	1253.33
rs2200826	rs4894042	0.000410047	353	2.64421e-05	1697	2.49429e-05	1713	0.000153811	1254.33
rs12468981	rs12998857	8.45459e-05	1255	7.40378e-05	1232	6.77022e-05	1278	7.54286e-05	1255
rs11694943	rs2291313	7.60913e-05	1314	0.000227402	578	1.42531e-05	1874	0.000105915	1255.33
rs12990128	rs562464719	0.000217706	622	1.85095e-05	1805	6.05756e-05	1339	9.89302e-05	1255.33
rs7602042	rs6750145	6.76367e-05	1390	2.90863e-05	1658	0.000188853	719	9.51921e-05	1255.67
rs1847420	rs2562838	0.000152183	880	5.28842e-06	1996	0.000135404	893	9.76251e-05	1256.33
rs1847420	rs2129110	9.08868e-05	1202	3.43747e-05	1607	0.000121151	961	8.21376e-05	1256.67
rs12999923	rs562464719	3.5932e-05	1695	3.43747e-05	1607	0.000324258	472	0.000131521	1258
rs12990128	rs4471922	4.86139e-05	1583	8.72589e-05	1131	9.97716e-05	1066	7.85481e-05	1260
rs4894064	rs12622914	0.000162751	827	7.93263e-05	1187	2.13796e-05	1766	8.78189e-05	1260
rs62177296	rs12998857	7.82049e-05	1298	0.000214181	614	1.42531e-05	1874	0.000102213	1262
rs199577924	rs7559166	9.72277e-05	1160	5.28842e-05	1420	7.8392e-05	1206	7.6168e-05	1262
2:179825838_TG_T	rs12622914	0.000186001	730	1.85095e-05	1805	7.12654e-05	1254	9.19253e-05	1263
rs13012653	rs562464719	2.53638e-05	1787	8.99031e-05	1112	0.000135404	893	8.35571e-05	1264
rs6715920	rs2742327	6.76367e-05	1390	5.024e-05	1443	0.000121151	961	7.9676e-05	1264.67
rs924800	rs2562845	4.22729e-05	1633	0.000161297	770	5.34491e-05	1394	8.56729e-05	1265.67
rs11893004	rs12998857	0.000175433	769	1.3221e-05	1878	8.55185e-05	1151	9.13907e-05	1266
rs12468981	rs11893580	6.97503e-05	1371	0.000103124	1034	5.34491e-05	1394	7.54412e-05	1266.33
rs10497528	rs12997957	0.000105682	1101	7.40378e-05	1232	4.63225e-05	1470	7.53476e-05	1267.67
rs924800	rs11893580	5.49548e-05	1504	0.000224758	589	2.49429e-05	1713	0.000101552	1268.67
rs4893861	rs2742327	8.45459e-05	1255	0.000169229	739	1.78164e-05	1812	9.05305e-05	1268.67
rs12618871	rs1484118	0.000183887	742	7.13936e-05	1255	1.78164e-05	1812	9.10324e-05	1269.67
rs2130220	rs1429094	6.34094e-06	2015	0.000121634	943	0.000146094	853	9.13562e-05	1270.33
rs12468290	rs1484118	0.00013316	955	6.87494e-05	1284	3.56327e-05	1573	7.91806e-05	1270.67
rs6750760	rs4894042	0.000112023	1068	8.72589e-05	1131	3.20694e-05	1616	7.71172e-05	1271.67
rs13019110	rs35112591	0.000122591	1005	3.17305e-05	1634	8.19552e-05	1176	7.87591e-05	1271.67
rs4893859	rs12614435	2.53638e-05	1787	0.00015072	808	7.48287e-05	1229	8.36374e-05	1274.67
rs4893861	rs17076	5.28412e-05	1529	0.000317305	425	1.42531e-05	1874	0.000128133	1276
rs4893861	rs11893580	7.60913e-05	1314	0.00013221	898	3.20694e-05	1616	8.01237e-05	1276
rs6715920	rs2472751	3.38183e-05	1707	0.000185095	689	4.98858e-05	1433	8.95996e-05	1276.33
rs2134739	rs2562838	4.65002e-05	1607	0.000116345	968	7.12654e-05	1254	7.80369e-05	1276.33
rs12618871	rs3816782	8.87732e-05	1224	8.99031e-05	1112	4.27593e-05	1495	7.38118e-05	1277
rs12990128	rs2291313	0.000200796	678	7.93263e-05	1187	7.12654e-06	1970	9.57497e-05	1278.33
rs924800	rs16866418	7.1864e-05	1353	0.000108413	1014	4.63225e-05	1470	7.5533e-05	1279
rs6750760	rs4471922	0.000175433	769	7.93263e-06	1966	9.26451e-05	1103	9.20034e-05	1279.33
rs7562602	rs1484118	6.34094e-05	1429	0.000121634	943	4.63225e-05	1470	7.71218e-05	1280.67
rs7602042	rs1484118	0.00013316	955	0.000126922	923	7.12654e-06	1970	8.90694e-05	1282.67
rs11684630	rs62178975	0.000219819	617	4.23073e-05	1519	2.49429e-05	1713	9.56898e-05	1283
rs2134739	rs1484119	6.76367e-05	1390	7.13936e-05	1255	7.8392e-05	1206	7.24741e-05	1283.67
rs10930845	rs2303828	8.03186e-05	1283	0.000142787	856	2.49429e-05	1713	8.26829e-05	1284
rs1489487	rs12998857	8.66595e-05	1235	4.23073e-05	1519	9.26451e-05	1103	7.38706e-05	1285.67
rs6727743	rs16866420	7.39776e-05	1334	6.08168e-05	1353	8.19552e-05	1176	7.22499e-05	1287.67
rs11694943	rs4894042	6.97503e-05	1371	5.81726e-05	1375	8.90818e-05	1122	7.23349e-05	1289.33
rs16866583	rs6755456	0.000166978	806	3.70189e-05	1576	4.27593e-05	1495	8.22521e-05	1292.33
rs6727743	rs2742327	4.22729e-05	1633	0.000116345	968	6.77022e-05	1278	7.54401e-05	1293
rs13403584	rs2742327	0.000118364	1029	4.75958e-05	1458	5.34491e-05	1394	7.31363e-05	1293.67
rs375847585	rs71023451	0.000128932	970	4.23073e-05	1519	5.34491e-05	1394	7.48963e-05	1294.33
rs6727743	rs2562834	0.000234615	583	2.37979e-05	1727	3.56327e-05	1573	9.80151e-05	1294.33
rs6727743	rs11893580	5.28412e-05	1529	0.000113701	986	5.70123e-05	1369	7.45182e-05	1294.67
rs11675573	rs35112591	0.000162751	827	5.28842e-06	1996	9.97716e-05	1066	8.92703e-05	1296.33
rs1847420	rs6755456	5.07275e-05	1555	2.64421e-05	1697	0.000220923	641	9.93641e-05	1297.67
rs16866583	rs2303828	0.000112023	1068	2.37979e-05	1727	9.26451e-05	1103	7.61554e-05	1299.33
rs10930845	rs16866420	0.000169092	795	3.17305e-05	1634	4.63225e-05	1470	8.23816e-05	1299.67
rs13403584	rs111692972	0.000473457	312	1.3221e-05	1878	2.49429e-05	1713	0.00017054	1301
rs4308154	rs16866418	4.01593e-05	1654	0.000224758	589	2.85062e-05	1661	9.78077e-05	1301.33
rs6724114	rs562464719	4.86139e-05	1583	2.11537e-05	1770	0.000260119	551	0.000109962	1301.33
rs11684630	rs12997957	9.72277e-05	1160	1.85095e-05	1805	0.000124714	939	8.01506e-05	1301.33
rs10497528	rs111692972	0.000251524	547	2.64421e-05	1697	2.85062e-05	1661	0.000102157	1301.67
rs12618871	rs35112591	5.70685e-05	1487	0.000113701	986	4.98858e-05	1433	7.35517e-05	1302
rs12618871	rs62178977	0.000116251	1038	1.85095e-05	1805	9.97716e-05	1066	7.81772e-05	1303
rs1873164	2:179563090_TAA_T	0.000200796	678	2.64421e-05	1697	3.9196e-05	1542	8.88115e-05	1305.67
rs6730345	rs12693162	7.1864e-05	1353	0.000166585	754	1.78164e-05	1812	8.54218e-05	1306.33
rs12468981	rs2291313	0.000128932	970	4.75958e-05	1458	4.27593e-05	1495	7.30958e-05	1307.67
rs924800	rs1484119	5.49548e-05	1504	0.000177162	709	2.49429e-05	1713	8.56866e-05	1308.67
rs6727743	rs2742331	7.1864e-05	1353	3.17305e-05	1634	0.000124714	939	7.6103e-05	1308.67
rs6725028	rs6750145	6.5523e-05	1408	1.85095e-05	1805	0.000192417	713	9.21497e-05	1308.67
rs16866583	rs562464719	9.93414e-05	1143	1.05768e-05	1930	0.000146094	853	8.53374e-05	1308.67
rs2200826	rs6750145	1.90228e-05	1858	2.11537e-05	1770	0.000491731	301	0.000177303	1309.67
rs924800	rs16866420	7.60913e-05	1314	4.49515e-05	1494	8.90818e-05	1122	7.00415e-05	1310
rs7574599	rs2472751	0.000122591	1005	6.08168e-05	1353	3.56327e-05	1573	7.30137e-05	1310.33
rs4894072	rs12997957	4.22729e-06	2028	5.55284e-05	1398	0.000295752	505	0.000118502	1310.33
rs62177296	rs746578	5.91821e-05	1464	4.49515e-05	1494	0.000117588	975	7.39072e-05	1311
rs10930845	rs6755456	5.70685e-05	1487	2.11537e-05	1770	0.00020667	678	9.4964e-05	1311.67
2:179828633_GAGA_G	rs1484116	4.86139e-05	1583	6.3461e-05	1330	0.000106898	1026	7.2991e-05	1313
rs4894072	rs2472751	7.60913e-05	1314	5.55284e-05	1398	7.48287e-05	1229	6.88161e-05	1313.67
rs4893861	rs71394376	7.39776e-05	1334	4.75958e-05	1458	8.55185e-05	1151	6.90306e-05	1314.33
rs16866583	rs3816782	3.5932e-05	1695	2.64421e-05	1697	0.000260119	551	0.000107498	1314.33
rs10167882	rs12614435	1.47955e-05	1917	0.000137499	876	8.55185e-05	1151	7.9271e-05	1314.67
rs6724114	rs746578	5.07275e-05	1555	7.93263e-05	1187	7.8392e-05	1206	6.94819e-05	1316
rs2200826	rs71394376	0.000137387	937	5.024e-05	1443	3.56327e-05	1573	7.44199e-05	1317.67
rs16866583	rs2562834	0.000107796	1091	9.25473e-05	1097	2.13796e-05	1766	7.39076e-05	1318
rs6715920	rs1484116	0.000164864	813	6.3461e-05	1330	1.78164e-05	1812	8.20473e-05	1318.33
rs13019110	rs62178977	0.00010991	1080	9.78357e-05	1064	1.78164e-05	1812	7.51872e-05	1318.67
2:179828633_GAGA_G	rs2303828	0.000116251	1038	7.6682e-05	1211	2.49429e-05	1713	7.26252e-05	1320.67
rs10169992	rs2129110	0.000209251	646	5.024e-05	1443	1.42531e-05	1874	9.1248e-05	1321
rs745785060	rs71394376	3.38183e-05	1707	7.40378e-05	1232	0.000106898	1026	7.15848e-05	1321.67
rs6727743	rs35112591	8.45459e-06	1988	2.11537e-05	1770	0.000655642	208	0.000228417	1322
rs6724114	rs4894042	0.000253638	540	4.75958e-05	1458	7.12654e-06	1970	0.000102787	1322.67
rs7602042	rs16866418	0.00022616	603	5.55284e-05	1398	7.12654e-06	1970	9.62717e-05	1323.67
rs2200826	rs2562834	0.000114137	1053	3.96631e-05	1549	5.70123e-05	1369	7.02708e-05	1323.67
rs12622500	rs12465459	0.000190228	707	2.11537e-05	1770	4.27593e-05	1495	8.47137e-05	1324
rs12622500	rs66733621	0.000120478	1017	0.000113701	986	7.12654e-06	1970	8.04351e-05	1324.33
rs12618871	rs62178975	7.82049e-05	1298	6.61052e-05	1309	5.70123e-05	1369	6.71075e-05	1325.33
rs4894072	rs16866418	0.000131046	965	1.85095e-05	1805	7.8392e-05	1206	7.59825e-05	1325.33
rs12468290	rs2129110	9.51141e-05	1172	3.70189e-05	1576	7.48287e-05	1229	6.89872e-05	1325.67
rs2130220	rs62178977	0.00015641	860	4.75958e-05	1458	2.85062e-05	1661	7.75039e-05	1326.33
rs11694943	rs17076	0.000143728	905	4.75958e-05	1458	3.20694e-05	1616	7.44644e-05	1326.33
rs199577924	rs16866418	8.66595e-05	1235	1.85095e-05	1805	0.000124714	939	7.66278e-05	1326.33
rs11684630	rs12622914	6.12957e-05	1451	2.37979e-05	1727	0.000160347	802	8.18136e-05	1326.67
rs1847420	rs16866420	5.28412e-05	1529	6.3461e-05	1330	8.90818e-05	1122	6.84613e-05	1327
rs4894064	rs2279472	0.000107796	1091	4.75958e-05	1458	4.98858e-05	1433	6.84258e-05	1327.33
rs13403584	rs6755456	0.000103569	1114	1.05768e-05	1930	0.000124714	939	7.962e-05	1327.67
rs2134739	rs2472751	5.49548e-05	1504	2.37979e-05	1727	0.000178164	753	8.56387e-05	1328
rs13403584	rs4471922	9.51141e-05	1172	1.05768e-05	1930	0.000138968	882	8.15528e-05	1328
rs2134739	rs2255167	0.00010991	1080	0.000124278	935	7.12654e-06	1970	8.0438e-05	1328.33
rs2200826	rs17076	0.000120478	1017	1.58653e-05	1848	8.90818e-05	1122	7.51416e-05	1329
rs12468981	rs12614435	6.34094e-06	2015	9.51915e-05	1082	0.000135404	893	7.89789e-05	1330
rs2130220	rs62178978	5.49548e-05	1504	7.93263e-05	1187	6.41389e-05	1302	6.614e-05	1331
rs745785060	rs1484116	8.45459e-05	1255	6.61052e-05	1309	4.98858e-05	1433	6.68456e-05	1332.33
rs12990128	rs2129110	9.93414e-05	1143	0.000134855	885	7.12654e-06	1970	8.04409e-05	1332.67
rs745785060	rs2255167	8.87732e-05	1224	7.40378e-05	1232	3.9196e-05	1542	6.73357e-05	1332.67
rs1847420	rs3816782	6.97503e-05	1371	4.75958e-05	1458	8.19552e-05	1176	6.64338e-05	1335
rs12999923	rs111692972	0.000181774	751	5.024e-05	1443	1.78164e-05	1812	8.32766e-05	1335.33
rs199577924	rs17076	4.65002e-05	1607	0.000116345	968	4.98858e-05	1433	7.09104e-05	1336
rs6715920	rs1484118	1.69092e-05	1890	0.000563216	248	1.42531e-05	1874	0.000198126	1337.33
rs16866583	rs2742331	8.66595e-05	1235	6.87494e-05	1284	4.27593e-05	1495	6.60561e-05	1338
rs7574599	rs6750145	6.5523e-05	1408	6.08168e-05	1353	7.12654e-05	1254	6.58684e-05	1338.33
rs6751992	rs11893580	6.97503e-05	1371	6.87494e-05	1284	5.70123e-05	1369	6.51707e-05	1341.33
rs10497528	rs746578	7.1864e-05	1353	3.96631e-05	1549	8.90818e-05	1122	6.68696e-05	1341.33
rs924800	rs2562838	8.24322e-05	1274	0.000113701	986	2.13796e-05	1766	7.25043e-05	1342
rs7573293	rs2279472	0.000166978	806	2.37979e-05	1727	4.27593e-05	1495	7.78451e-05	1342.67
rs6715920	rs71394376	2.95911e-05	1745	0.000190383	668	3.20694e-05	1616	8.40145e-05	1343
rs6730345	rs3045696	1.69092e-05	1890	0.000134855	885	7.12654e-05	1254	7.43431e-05	1343
rs4243393	rs746578	1.90228e-05	1858	2.90863e-05	1658	0.000292188	514	0.000113432	1343.33
rs745785060	rs62178977	7.39776e-05	1334	7.40378e-05	1232	4.63225e-05	1470	6.47793e-05	1345.33
rs7562602	rs1429094	0.000107796	1091	3.70189e-05	1576	5.70123e-05	1369	6.72757e-05	1345.33
rs4308154	rs11893580	1.69092e-05	1890	0.000158653	778	5.70123e-05	1369	7.75247e-05	1345.67
rs10167882	rs4894042	6.76367e-05	1390	0.000124278	935	2.49429e-05	1713	7.22858e-05	1346
rs10497528	rs12998857	5.91821e-05	1464	5.55284e-05	1398	8.19552e-05	1176	6.55552e-05	1346
rs4894072	rs1429094	1.05682e-05	1965	5.28842e-06	1996	0.00127921	81	0.00043169	1347.33
rs1847420	rs17076	7.39776e-05	1334	4.75958e-05	1458	7.12654e-05	1254	6.42796e-05	1348.67
rs2134739	rs3045696	1.47955e-05	1917	3.43747e-05	1607	0.000281498	524	0.000110223	1349.33
rs2886806	rs78619854	0.000253638	540	2.64421e-05	1697	1.78164e-05	1812	9.92987e-05	1349.67
rs4893861	rs12693162	5.49548e-05	1504	3.17305e-05	1634	0.000131841	914	7.28421e-05	1350.67
rs745785060	rs2291313	0.000101455	1126	7.93263e-06	1966	0.000121151	961	7.68463e-05	1351
rs924800	rs6750145	3.17047e-05	1729	0.000190383	668	2.85062e-05	1661	8.35313e-05	1352.67
rs13012653	rs4894042	0.000158523	852	3.17305e-05	1634	3.56327e-05	1573	7.52956e-05	1353
rs2134739	rs2562830	4.22729e-06	2028	0.00020096	638	5.34491e-05	1394	8.62121e-05	1353.33
rs199577924	rs2562834	0.000139501	926	4.23073e-05	1519	3.20694e-05	1616	7.12925e-05	1353.67
rs7562602	rs62178977	5.70685e-05	1487	0.000103124	1034	3.9196e-05	1542	6.64629e-05	1354.33
rs2130220	rs2129110	1.47955e-05	1917	0.000528842	273	1.42531e-05	1874	0.000185963	1354.67
rs62177296	2:179649925_GA_G	0.000257865	527	2.37979e-05	1727	1.78164e-05	1812	9.98264e-05	1355.33
rs4308154	rs16866420	6.76367e-05	1390	6.61052e-05	1309	5.70123e-05	1369	6.35847e-05	1356
2:179828633_GAGA_G	rs12614435	0.000310706	456	2.64421e-05	1697	1.06898e-05	1917	0.000115946	1356.67
rs13403584	rs71394376	4.01593e-05	1654	7.6682e-05	1211	7.8392e-05	1206	6.50778e-05	1357
rs535328260	rs12465459	0.000116251	1038	4.49515e-05	1494	3.9196e-05	1542	6.67994e-05	1358
rs924800	rs2742327	6.76367e-05	1390	2.11537e-05	1770	0.000131841	914	7.35438e-05	1358
rs12990128	rs11893580	0.000145842	895	4.23073e-05	1519	2.85062e-05	1661	7.22184e-05	1358.33
rs12990128	rs1484118	2.53638e-05	1787	0.000142787	856	4.98858e-05	1433	7.26789e-05	1358.67
rs10930845	rs16866418	4.43866e-05	1623	1.85095e-05	1805	0.00021736	652	9.34185e-05	1360
rs6730345	rs4471922	9.51141e-05	1172	3.43747e-05	1607	6.41389e-05	1302	6.45426e-05	1360.33
rs12999923	rs4894042	0.000164864	813	2.64421e-05	1697	3.56327e-05	1573	7.56464e-05	1361
rs2134739	rs17076	3.5932e-05	1695	2.90863e-05	1658	0.00018529	732	8.34361e-05	1361.67
rs10930845	rs71023451	9.30004e-05	1186	1.05768e-05	1930	0.000117588	975	7.37217e-05	1363.67
rs1489487	rs2472751	6.34094e-05	1429	7.40378e-05	1232	4.98858e-05	1433	6.24443e-05	1364.67
rs924800	rs4471922	7.1864e-05	1353	2.90863e-05	1658	9.62083e-05	1086	6.57195e-05	1365.67
rs4894072	rs6755456	6.34094e-05	1429	6.3461e-05	1330	6.05756e-05	1339	6.2482e-05	1366
rs11684630	2:179649925_GA_G	0.000215592	632	3.96631e-05	1549	1.06898e-05	1917	8.86483e-05	1366
rs4894072	rs2562830	5.07275e-05	1555	8.46147e-05	1150	5.34491e-05	1394	6.29304e-05	1366.33
rs16866583	rs11893580	2.32501e-05	1808	0.000148076	826	4.63225e-05	1470	7.25494e-05	1368
rs4893859	rs62178978	4.86139e-05	1583	3.96631e-05	1549	0.000117588	975	6.86216e-05	1369
rs10167882	rs2303828	9.51141e-05	1172	0.000116345	968	7.12654e-06	1970	7.28619e-05	1370
rs7574599	rs2291313	5.70685e-05	1487	7.13936e-05	1255	5.70123e-05	1369	6.18248e-05	1370.33
rs16866583	rs7559166	0.000103569	1114	2.90863e-05	1658	6.05756e-05	1339	6.44102e-05	1370.33
rs12468981	rs2472751	6.12957e-05	1451	4.75958e-05	1458	7.8392e-05	1206	6.24278e-05	1371.67
rs7602042	rs12614435	1.26819e-05	1945	5.28842e-05	1420	0.000178164	753	8.12432e-05	1372.67
rs11684630	rs71394376	4.01593e-05	1654	7.93263e-05	1187	6.77022e-05	1278	6.23959e-05	1373
rs745785060	rs71023451	7.39776e-05	1334	5.28842e-06	1996	0.00016391	790	8.10588e-05	1373.33
rs1489487	rs62178977	3.80456e-05	1674	0.000108413	1014	4.98858e-05	1433	6.5448e-05	1373.67
rs11675573	rs1484118	7.39776e-05	1334	8.72589e-05	1131	2.85062e-05	1661	6.32476e-05	1375.33
rs4894072	rs2303828	0.000160637	837	3.70189e-05	1576	2.49429e-05	1713	7.41997e-05	1375.33
2:179828633_GAGA_G	rs17076	4.22729e-05	1633	5.81726e-05	1375	8.90818e-05	1122	6.31758e-05	1376.67
rs7602042	rs35112591	6.5523e-05	1408	9.78357e-05	1064	2.85062e-05	1661	6.3955e-05	1377.67
rs924800	rs1484118	0.000143728	905	2.90863e-05	1658	3.56327e-05	1573	6.94823e-05	1378.67
rs4893859	rs12997957	0.000190228	707	5.28842e-06	1996	4.98858e-05	1433	8.18008e-05	1378.67
rs12990128	rs62178972	6.76367e-05	1390	0.000113701	986	2.13796e-05	1766	6.75724e-05	1380.67
rs6750760	rs62178978	4.01593e-05	1654	7.93263e-05	1187	6.41389e-05	1302	6.12081e-05	1381
rs13403584	rs71023451	4.43866e-05	1623	4.49515e-05	1494	0.000106898	1026	6.54121e-05	1381
rs7574599	rs2562830	0.000118364	1029	5.28842e-06	1996	8.90818e-05	1122	7.09115e-05	1382.33
rs7562602	rs12997957	4.22729e-05	1633	7.93263e-06	1966	0.000260119	551	0.000103441	1383.33
rs13012653	rs2303828	0.000120478	1017	4.23073e-05	1519	3.20694e-05	1616	6.49515e-05	1384
rs11694943	rs562464719	1.47955e-05	1917	5.55284e-05	1398	0.000149657	840	7.33271e-05	1385
rs6715920	rs6750145	2.95911e-05	1745	2.37979e-05	1727	0.000203106	684	8.54985e-05	1385.33
rs4243393	2:179649925_GA_G	0.000642549	220	7.93263e-06	1966	7.12654e-06	1970	0.000219203	1385.33
rs924800	rs2562834	5.49548e-05	1504	6.87494e-05	1284	5.70123e-05	1369	6.02389e-05	1385.67
rs4308154	rs6755456	0.000139501	926	5.28842e-05	1420	1.78164e-05	1812	7.00671e-05	1386
rs12990128	rs71023451	7.1864e-05	1353	5.81726e-05	1375	4.98858e-05	1433	5.99741e-05	1387
rs4893861	rs16866418	2.32501e-05	1808	6.61052e-05	1309	0.000103335	1051	6.42301e-05	1389.33
rs6750760	rs1429094	9.93414e-05	1143	1.3221e-05	1878	8.55185e-05	1151	6.6027e-05	1390.67
rs10169992	rs11893580	4.65002e-05	1607	0.000166585	754	1.78164e-05	1812	7.69672e-05	1391
rs2134739	rs6755456	6.34094e-05	1429	2.90863e-05	1658	9.62083e-05	1086	6.29013e-05	1391
rs6725028	rs16866418	0.000255751	532	1.3221e-05	1878	2.13796e-05	1766	9.6784e-05	1392
rs375847585	rs71394376	5.28412e-05	1529	5.28842e-05	1420	7.48287e-05	1229	6.01847e-05	1392.67
rs6727743	rs17076	3.80456e-05	1674	0.000145431	844	2.85062e-05	1661	7.06611e-05	1393
rs10169992	rs12614435	0.000107796	1091	2.64421e-05	1697	5.34491e-05	1394	6.25624e-05	1394
2:179828633_GAGA_G	rs3816782	4.22729e-06	2028	3.96631e-05	1549	0.000235176	608	9.30221e-05	1395
rs6724114	rs2129110	2.74774e-05	1769	0.000195671	651	2.13796e-05	1766	8.15095e-05	1395.33
2:179825838_TG_T	rs12997957	1.69092e-05	1890	5.024e-05	1443	0.000146094	853	7.10811e-05	1395.33
rs7562602	rs11893580	4.86139e-05	1583	0.000153364	793	1.78164e-05	1812	7.32648e-05	1396
rs10497528	rs2129110	2.53638e-05	1787	0.000129566	913	4.27593e-05	1495	6.58964e-05	1398.33
rs375847585	rs1484118	0.00015641	860	5.28842e-06	1996	6.05756e-05	1339	7.40913e-05	1398.33
rs2220127	rs12988307	0.000120478	1017	1.3221e-05	1878	6.41389e-05	1302	6.59459e-05	1399
rs13403584	rs2291313	7.60913e-05	1314	2.90863e-05	1658	7.48287e-05	1229	6.00021e-05	1400.33
rs1847420	rs12997957	1.47955e-05	1917	1.58653e-05	1848	0.000349201	443	0.00012662	1402.67
rs13012653	rs3816782	8.45459e-06	1988	5.28842e-05	1420	0.000160347	802	7.38953e-05	1403.33
rs7602042	rs12622914	5.07275e-05	1555	1.85095e-05	1805	0.000146094	853	7.1777e-05	1404.33
rs62177296	rs1429094	9.51141e-05	1172	6.3461e-05	1330	2.49429e-05	1713	6.11727e-05	1405
rs2200826	rs2291313	0.000154296	871	5.81726e-05	1375	7.12654e-06	1970	7.31984e-05	1405.33
rs10167882	rs12997957	5.07275e-05	1555	8.19705e-05	1168	4.27593e-05	1495	5.84857e-05	1406
rs2220127	rs2562836	5.07275e-05	1555	1.58653e-05	1848	0.000156784	817	7.44589e-05	1406.67
rs6751992	rs562464719	5.91821e-05	1464	5.28842e-05	1420	6.05756e-05	1339	5.75473e-05	1407.67
rs4893859	rs1484118	1.47955e-05	1917	8.72589e-05	1131	8.19552e-05	1176	6.13365e-05	1408
rs375847585	rs562464719	4.22729e-06	2028	2.37979e-05	1727	0.000324258	472	0.000117428	1409
2:179825838_TG_T	rs746578	0.000103569	1114	4.75958e-05	1458	2.85062e-05	1661	5.98902e-05	1411
rs7562602	rs4894042	8.87732e-05	1224	3.70189e-05	1576	4.98858e-05	1433	5.85593e-05	1411
rs6715920	rs2562836	8.66595e-05	1235	1.58653e-05	1848	8.55185e-05	1151	6.26811e-05	1411.33
2:179828633_GAGA_G	rs11893580	8.03186e-05	1283	7.93263e-05	1187	2.13796e-05	1766	6.03415e-05	1412
rs1873164	rs746578	5.07275e-05	1555	2.90863e-05	1658	0.000106898	1026	6.22373e-05	1413
rs6715920	rs62178977	5.07275e-05	1555	1.85095e-05	1805	0.000138968	882	6.94015e-05	1414
rs745785060	rs562464719	4.22729e-06	2028	3.43747e-05	1607	0.000235176	608	9.12593e-05	1414.33
rs7602042	rs746578	2.32501e-05	1808	2.90863e-05	1658	0.000167474	778	7.32701e-05	1414.67
rs2200826	rs1484118	6.97503e-05	1371	1.58653e-05	1848	0.000106898	1026	6.41712e-05	1415
rs6725028	rs11893580	5.91821e-05	1464	3.70189e-05	1576	7.8392e-05	1206	5.81977e-05	1415.33
rs2200826	rs11893580	4.43866e-05	1623	5.28842e-05	1420	7.8392e-05	1206	5.85542e-05	1416.33
2:179828633_GAGA_G	rs12693162	5.49548e-05	1504	0.000124278	935	1.78164e-05	1812	6.5683e-05	1417
rs6730345	rs2562838	9.72277e-05	1160	2.64421e-05	1697	5.34491e-05	1394	5.90396e-05	1417
rs375847585	rs1429094	6.34094e-05	1429	6.3461e-05	1330	4.27593e-05	1495	5.65432e-05	1418
rs10497528	rs62178972	9.93414e-05	1143	5.55284e-05	1398	2.49429e-05	1713	5.99376e-05	1418
rs11694943	rs16866420	4.65002e-05	1607	5.28842e-05	1420	7.48287e-05	1229	5.8071e-05	1418.67
rs745785060	rs2562836	2.74774e-05	1769	4.49515e-05	1494	0.000110461	1001	6.09635e-05	1421.33
rs745785060	rs62178978	3.80456e-05	1674	0.000174518	717	1.42531e-05	1874	7.56055e-05	1421.67
2:179825838_TG_T	rs2303828	2.32501e-05	1808	4.75958e-05	1458	0.000110461	1001	6.04358e-05	1422.33
rs7602042	rs12997957	4.22729e-06	2028	0.000161297	770	4.63225e-05	1470	7.06155e-05	1422.67
2:179825838_TG_T	rs16866420	5.70685e-05	1487	3.43747e-05	1607	8.19552e-05	1176	5.77995e-05	1423.33
rs13403584	rs1484118	4.22729e-06	2028	6.3461e-05	1330	0.000131841	914	6.65098e-05	1424
rs12618871	rs12997957	6.34094e-05	1429	5.81726e-05	1375	4.63225e-05	1470	5.59682e-05	1424.67
rs2200826	rs2303828	7.60913e-05	1314	2.90863e-05	1658	6.41389e-05	1302	5.64388e-05	1424.67
rs2220127	rs3045696	1.90228e-05	1858	1.05768e-05	1930	0.000306441	486	0.000112014	1424.67
rs4893861	rs2562836	5.91821e-05	1464	8.46147e-05	1150	2.85062e-05	1661	5.74343e-05	1425
rs12618871	rs11893580	9.08868e-05	1202	4.75958e-05	1458	3.20694e-05	1616	5.68507e-05	1425.33
rs6727743	rs2291313	0.00013316	955	6.08168e-05	1353	7.12654e-06	1970	6.70344e-05	1426
rs2134739	rs12988307	0.000101455	1126	2.90863e-05	1658	4.27593e-05	1495	5.77669e-05	1426.33
rs13403584	rs2303828	8.45459e-05	1255	2.37979e-05	1727	6.41389e-05	1302	5.74942e-05	1428
rs12618871	rs62178978	6.5523e-05	1408	3.70189e-05	1576	6.41389e-05	1302	5.55603e-05	1428.67
rs4894064	rs62178972	6.76367e-05	1390	0.000105768	1025	1.42531e-05	1874	6.25527e-05	1429.67
rs6724114	rs1429094	4.43866e-05	1623	2.37979e-05	1727	0.000124714	939	6.42996e-05	1429.67
rs6715920	rs2303828	9.93414e-05	1143	3.70189e-05	1576	3.56327e-05	1573	5.7331e-05	1430.67
rs11893004	rs3816782	3.80456e-05	1674	0.00010048	1047	3.56327e-05	1573	5.80528e-05	1431.33
rs2130220	rs12622914	9.08868e-05	1202	4.23073e-05	1519	3.56327e-05	1573	5.62756e-05	1431.33
rs10497528	rs562464719	0.000143728	905	4.23073e-05	1519	1.42531e-05	1874	6.67628e-05	1432.67
rs11684630	rs12998857	5.07275e-05	1555	8.72589e-05	1131	3.20694e-05	1616	5.66853e-05	1434
rs1873164	rs2279472	0.000224047	607	1.05768e-05	1930	2.13796e-05	1766	8.53343e-05	1434.33
rs10497528	rs12614435	5.49548e-05	1504	2.64421e-05	1697	9.26451e-05	1103	5.8014e-05	1434.67
rs12468981	rs1484118	5.07275e-05	1555	7.13936e-05	1255	4.27593e-05	1495	5.49601e-05	1435
rs6715920	rs2291313	5.28412e-05	1529	6.87494e-05	1284	4.27593e-05	1495	5.47833e-05	1436
rs375847585	rs35112591	6.97503e-05	1371	7.93263e-06	1966	0.000117588	975	6.50903e-05	1437.33
rs11684630	rs3816782	4.65002e-05	1607	7.6682e-05	1211	4.27593e-05	1495	5.53138e-05	1437.67
rs199577924	rs2291313	0.000139501	926	1.58653e-05	1848	3.9196e-05	1542	6.4854e-05	1438.67
rs7574599	rs62178975	3.5932e-05	1695	9.51915e-05	1082	3.9196e-05	1542	5.67732e-05	1439.67
rs10169992	rs35112591	1.05682e-05	1965	7.93263e-06	1966	0.000399086	389	0.000139196	1440
rs11694943	rs4471922	8.45459e-05	1255	2.37979e-05	1727	6.05756e-05	1339	5.63064e-05	1440.33
rs6715920	rs2129110	6.34094e-05	1429	5.55284e-05	1398	4.27593e-05	1495	5.3899e-05	1440.67
rs4308154	rs71023451	0.000114137	1053	4.75958e-05	1458	1.78164e-05	1812	5.98497e-05	1441
rs13019110	rs12997957	2.53638e-05	1787	3.70189e-05	1576	0.000121151	961	6.1178e-05	1441.33
rs13403584	rs2562834	1.47955e-05	1917	7.40378e-05	1232	8.19552e-05	1176	5.69295e-05	1441.67
rs4893861	rs12622914	0.00020291	666	1.58653e-05	1848	1.78164e-05	1812	7.88639e-05	1442
rs6751992	rs2129110	9.51141e-05	1172	4.49515e-05	1494	2.85062e-05	1661	5.61906e-05	1442.33
rs76580576	rs1484119	8.45459e-06	1988	0.000161297	770	3.56327e-05	1573	6.84613e-05	1443.67
rs199577924	rs71023451	5.49548e-05	1504	1.85095e-05	1805	0.000106898	1026	6.01208e-05	1445
rs1489487	rs12997957	2.95911e-05	1745	3.17305e-05	1634	0.000121151	961	6.08243e-05	1446.67
rs10930845	rs71394376	1.47955e-05	1917	6.61052e-05	1309	8.90818e-05	1122	5.66608e-05	1449.33
rs375847585	rs11893580	9.93414e-05	1143	4.49515e-05	1494	2.49429e-05	1713	5.64119e-05	1450
rs13019110	rs12614435	9.30004e-05	1186	2.11537e-05	1770	5.34491e-05	1394	5.58677e-05	1450
rs6727743	rs71394376	5.91821e-05	1464	2.90863e-05	1658	7.48287e-05	1229	5.43657e-05	1450.33
rs13019110	rs6750145	0.000139501	926	1.05768e-05	1930	4.27593e-05	1495	6.42789e-05	1450.33
2:179828633_GAGA_G	rs71023451	1.69092e-05	1890	5.024e-05	1443	0.000106898	1026	5.80158e-05	1453
rs4894072	rs4471922	6.12957e-05	1451	1.85095e-05	1805	9.26451e-05	1103	5.74834e-05	1453
rs10169992	rs16866420	4.86139e-05	1583	5.024e-05	1443	6.05756e-05	1339	5.31431e-05	1455
rs62177296	rs10184892	0.000135273	946	3.43747e-05	1607	1.78164e-05	1812	6.24881e-05	1455
rs2200826	rs6755456	7.60913e-05	1314	2.90863e-05	1658	5.34491e-05	1394	5.28755e-05	1455.33
rs1847420	rs11893580	1.69092e-05	1890	1.85095e-05	1805	0.000210233	674	8.18839e-05	1456.33
rs4308154	rs2562834	6.12957e-05	1451	0.000118989	954	7.12654e-06	1970	6.24706e-05	1458.33
rs2220127	rs2562845	8.45459e-06	1988	6.87494e-05	1284	9.26451e-05	1103	5.66164e-05	1458.33
rs6730345	rs6755456	4.22729e-05	1633	1.85095e-05	1805	0.000124714	939	6.18323e-05	1459
rs6725028	rs12622914	4.86139e-05	1583	6.61052e-05	1309	4.27593e-05	1495	5.24928e-05	1462.33
rs4893861	rs12988307	0.00010991	1080	3.96631e-05	1549	2.13796e-05	1766	5.69841e-05	1465
rs4894064	rs1429094	6.5523e-05	1408	4.49515e-05	1494	4.27593e-05	1495	5.10779e-05	1465.67
rs11675573	rs12998857	1.26819e-05	1945	4.75958e-05	1458	0.000110461	1001	5.6913e-05	1468
rs4893861	rs2472751	0.000120478	1017	2.37979e-05	1727	2.85062e-05	1661	5.7594e-05	1468.33
rs13012653	rs62178978	9.30004e-05	1186	2.37979e-05	1727	4.27593e-05	1495	5.31859e-05	1469.33
rs4894064	rs562464719	4.01593e-05	1654	5.28842e-05	1420	6.05756e-05	1339	5.12064e-05	1471
rs6715920	rs3045696	4.86139e-05	1583	1.85095e-05	1805	0.000106898	1026	5.80072e-05	1471.33
rs4308154	rs71394376	6.34094e-05	1429	4.49515e-05	1494	4.27593e-05	1495	5.03734e-05	1472.67
rs12990128	rs6750145	0.000105682	1101	2.90863e-05	1658	2.85062e-05	1661	5.44249e-05	1473.33
rs2134739	rs16866420	7.39776e-05	1334	5.81726e-05	1375	2.49429e-05	1713	5.23644e-05	1474
rs924800	rs17076	1.47955e-05	1917	1.3221e-05	1878	0.000228049	628	8.53553e-05	1474.33
rs4308154	rs4894042	7.82049e-05	1298	1.58653e-05	1848	6.77022e-05	1278	5.39241e-05	1474.67
rs2134739	rs2742331	7.39776e-05	1334	4.23073e-05	1519	3.56327e-05	1573	5.06392e-05	1475.33
2:179828633_GAGA_G	rs62178972	2.11365e-05	1834	2.37979e-05	1727	0.000142531	867	6.24884e-05	1476
rs10930845	rs12622914	3.5932e-05	1695	0.000116345	968	2.13796e-05	1766	5.78856e-05	1476.33
rs12618871	rs12998857	0.000198683	690	2.11537e-05	1770	7.12654e-06	1970	7.56543e-05	1476.67
rs76580576	rs66733621	4.01593e-05	1654	0.000116345	968	1.78164e-05	1812	5.81069e-05	1478
rs13012653	rs6750145	7.82049e-05	1298	5.81726e-05	1375	2.13796e-05	1766	5.25857e-05	1479.67
rs7574599	rs1484119	2.11365e-05	1834	4.23073e-05	1519	9.62083e-05	1086	5.32174e-05	1479.67
rs12468290	rs12622914	5.49548e-05	1504	3.17305e-05	1634	6.41389e-05	1302	5.02747e-05	1480
rs6730345	rs17076	1.47955e-05	1917	1.58653e-05	1848	0.00020667	678	7.91102e-05	1481
2:179825838_TG_T	rs35112591	4.86139e-05	1583	3.17305e-05	1634	7.48287e-05	1229	5.17244e-05	1482
rs4893861	rs12997957	6.34094e-05	1429	5.28842e-06	1996	0.000106898	1026	5.8532e-05	1483.67
rs6750760	rs12622914	0.000177546	762	1.3221e-05	1878	1.78164e-05	1812	6.95279e-05	1484
rs6724114	rs12614435	4.22729e-06	2028	0.000193027	660	2.13796e-05	1766	7.2878e-05	1484.67
rs7574599	rs1484116	5.91821e-05	1464	5.81726e-05	1375	3.20694e-05	1616	4.9808e-05	1485
rs4894064	rs35112591	9.93414e-05	1143	3.96631e-05	1549	2.13796e-05	1766	5.34614e-05	1486
rs7574599	rs1429094	0.000107796	1091	5.55284e-05	1398	7.12654e-06	1970	5.6817e-05	1486.33
rs73973181	rs12465459	8.66595e-05	1235	6.08168e-05	1353	1.42531e-05	1874	5.39098e-05	1487.33
rs10169992	rs16866418	2.95911e-05	1745	7.13936e-05	1255	4.63225e-05	1470	4.91024e-05	1490
rs4893859	rs62178977	1.26819e-05	1945	0.000113701	986	3.9196e-05	1542	5.51929e-05	1491
rs11694943	rs3816782	6.5523e-05	1408	9.25473e-05	1097	7.12654e-06	1970	5.50656e-05	1491.67
rs6724114	rs62178978	5.28412e-05	1529	2.64421e-05	1697	7.12654e-05	1254	5.01829e-05	1493.33
rs7574599	rs4471922	5.07275e-05	1555	4.49515e-05	1494	4.98858e-05	1433	4.85216e-05	1494
rs7574599	rs12622914	6.34094e-05	1429	1.3221e-05	1878	8.19552e-05	1176	5.28619e-05	1494.33
rs13012653	rs12614435	2.11365e-05	1834	0.000103124	1034	3.20694e-05	1616	5.211e-05	1494.67
rs199577924	rs11893580	4.65002e-05	1607	8.99031e-05	1112	2.13796e-05	1766	5.25943e-05	1495
rs10497528	rs13420249	5.70685e-05	1487	7.93263e-05	1187	1.78164e-05	1812	5.14037e-05	1495.33
rs10169992	rs4471922	1.90228e-05	1858	3.17305e-05	1634	0.000110461	1001	5.37382e-05	1497.67
rs745785060	rs2303828	3.80456e-05	1674	0.000108413	1014	1.78164e-05	1812	5.47582e-05	1500
rs6750760	rs3816782	3.80456e-05	1674	7.13936e-05	1255	3.56327e-05	1573	4.83573e-05	1500.67
rs1847420	rs2472751	6.12957e-05	1451	2.90863e-05	1658	5.34491e-05	1394	4.79437e-05	1501
rs6715920	rs71023451	4.22729e-05	1633	5.024e-05	1443	4.98858e-05	1433	4.74662e-05	1503
rs6730345	rs2472751	1.69092e-05	1890	0.000195671	651	7.12654e-06	1970	7.32357e-05	1503.67
rs11675573	rs6750145	7.1864e-05	1353	1.05768e-05	1930	7.48287e-05	1229	5.24232e-05	1504
2:179828633_GAGA_G	rs2255167	0.00020291	666	1.05768e-05	1930	1.06898e-05	1917	7.47256e-05	1504.33
rs11893004	rs62178975	7.1864e-05	1353	6.08168e-05	1353	1.78164e-05	1812	5.01657e-05	1506
rs16866583	rs1484118	0.000126819	979	1.3221e-05	1878	2.85062e-05	1661	5.6182e-05	1506
rs1847420	rs2562845	3.38183e-05	1707	5.024e-05	1443	5.70123e-05	1369	4.70235e-05	1506.33
rs199577924	rs62178978	1.90228e-05	1858	0.00010048	1047	3.20694e-05	1616	5.05241e-05	1507
rs10930845	rs4894042	8.24322e-05	1274	6.3461e-05	1330	1.06898e-05	1917	5.21943e-05	1507
rs13012653	rs12997957	2.95911e-05	1745	6.87494e-05	1284	4.27593e-05	1495	4.70332e-05	1508
rs10167882	rs12998857	8.45459e-05	1255	2.37979e-05	1727	3.9196e-05	1542	4.91799e-05	1508
2:179828633_GAGA_G	rs35112591	8.24322e-05	1274	5.28842e-06	1996	7.12654e-05	1254	5.29954e-05	1508
rs2134739	rs12693162	5.28412e-05	1529	7.93263e-05	1187	1.78164e-05	1812	4.99946e-05	1509.33
rs745785060	rs4894042	5.28412e-05	1529	7.93263e-05	1187	1.78164e-05	1812	4.99946e-05	1509.33
rs6727743	rs7559166	4.86139e-05	1583	7.40378e-05	1232	2.49429e-05	1713	4.91982e-05	1509.33
rs6715920	rs16866418	5.49548e-05	1504	2.11537e-05	1770	7.12654e-05	1254	4.91246e-05	1509.33
rs55807016	rs12465459	0.000105682	1101	5.28842e-06	1996	4.98858e-05	1433	5.36188e-05	1510
rs2200826	rs12997957	5.49548e-05	1504	2.37979e-05	1727	6.41389e-05	1302	4.76305e-05	1511
rs1489487	rs1429094	3.17047e-05	1729	9.25473e-05	1097	2.49429e-05	1713	4.97316e-05	1513
rs11893004	rs78619854	4.43866e-05	1623	3.96631e-05	1549	5.70123e-05	1369	4.70207e-05	1513.67
rs6730345	rs2291313	6.97503e-05	1371	7.13936e-05	1255	1.06898e-05	1917	5.06113e-05	1514.33
rs535328260	rs17076	2.11365e-05	1834	0.00013221	898	1.78164e-05	1812	5.70544e-05	1514.67
rs375847585	rs16866418	2.95911e-05	1745	6.3461e-05	1330	4.63225e-05	1470	4.64582e-05	1515
rs199577924	rs16866420	2.11365e-05	1834	2.37979e-05	1727	0.000114025	984	5.29863e-05	1515
2:179825838_TG_T	rs62178977	1.69092e-05	1890	1.3221e-05	1878	0.000167474	778	6.5868e-05	1515.33
rs10167882	rs35112591	6.12957e-05	1451	6.87494e-05	1284	1.78164e-05	1812	4.92872e-05	1515.67
rs1847420	rs2291313	9.08868e-05	1202	1.3221e-05	1878	4.63225e-05	1470	5.01435e-05	1516.67
rs12999923	rs62178972	1.90228e-05	1858	4.23073e-05	1519	8.19552e-05	1176	4.77618e-05	1517.67
rs13403584	rs12693162	8.66595e-05	1235	1.58653e-05	1848	4.63225e-05	1470	4.96158e-05	1517.67
rs4308154	rs62178978	8.03186e-05	1283	2.90863e-05	1658	3.20694e-05	1616	4.71581e-05	1519
rs4894072	rs6750145	1.05682e-05	1965	7.13936e-05	1255	6.05756e-05	1339	4.75125e-05	1519.67
rs2134739	rs7559166	3.80456e-05	1674	2.90863e-05	1658	7.48287e-05	1229	4.73202e-05	1520.33
rs4893861	rs71023451	2.74774e-05	1769	7.13936e-05	1255	3.9196e-05	1542	4.60223e-05	1522
rs12468981	rs1429094	4.22729e-06	2028	6.61052e-05	1309	7.48287e-05	1229	4.83871e-05	1522
rs62177296	2:179563090_TAA_T	6.76367e-05	1390	4.23073e-05	1519	2.85062e-05	1661	4.61501e-05	1523.33
rs2134739	rs16866418	0.000139501	926	2.37979e-05	1727	1.06898e-05	1917	5.79961e-05	1523.33
rs2130220	rs10184892	0.000173319	776	1.3221e-05	1878	1.06898e-05	1917	6.57433e-05	1523.67
rs2130220	rs12997957	5.49548e-05	1504	3.70189e-05	1576	4.27593e-05	1495	4.4911e-05	1525
rs12619308	rs66733621	3.17047e-05	1729	6.08168e-05	1353	4.27593e-05	1495	4.50936e-05	1525.67
rs6751992	rs2279472	3.17047e-05	1729	4.75958e-05	1458	5.34491e-05	1394	4.42498e-05	1527
rs6727743	rs12693162	3.80456e-05	1674	9.25473e-05	1097	1.78164e-05	1812	4.94698e-05	1527.67
rs6730345	rs2255167	6.5523e-05	1408	4.23073e-05	1519	2.85062e-05	1661	4.54455e-05	1529.33
rs1489487	rs3816782	4.43866e-05	1623	6.61052e-05	1309	2.85062e-05	1661	4.63327e-05	1531
rs745785060	rs12998857	2.53638e-05	1787	5.81726e-05	1375	4.98858e-05	1433	4.4474e-05	1531.67
rs1847420	rs12693162	1.47955e-05	1917	0.000105768	1025	2.85062e-05	1661	4.969e-05	1534.33
rs115150884	rs66733621	8.66595e-05	1235	5.55284e-05	1398	7.12654e-06	1970	4.97715e-05	1534.33
rs11675573	rs562464719	9.30004e-05	1186	3.96631e-05	1549	1.42531e-05	1874	4.89722e-05	1536.33
rs375847585	rs62178978	3.38183e-05	1707	1.3221e-05	1878	0.000106898	1026	5.13125e-05	1537
rs10930845	rs562464719	9.08868e-05	1202	4.49515e-05	1494	1.06898e-05	1917	4.88427e-05	1537.67
rs6730345	rs1484119	3.38183e-05	1707	3.43747e-05	1607	6.41389e-05	1302	4.41106e-05	1538.67
rs2134739	rs11893580	2.32501e-05	1808	8.46147e-05	1150	2.85062e-05	1661	4.5457e-05	1539.67
rs10930845	rs11893580	3.38183e-05	1707	6.61052e-05	1309	3.20694e-05	1616	4.39977e-05	1544
rs2220127	rs71023451	1.90228e-05	1858	9.78357e-05	1064	2.49429e-05	1713	4.72671e-05	1545
rs2200826	rs12998857	1.05682e-05	1965	4.23073e-05	1519	8.55185e-05	1151	4.61314e-05	1545
rs10167882	rs1429094	8.45459e-06	1988	0.000124278	935	2.49429e-05	1713	5.25584e-05	1545.33
rs745785060	rs12997957	4.43866e-05	1623	6.08168e-05	1353	2.85062e-05	1661	4.45698e-05	1545.67
rs375847585	rs62178972	6.12957e-05	1451	5.81726e-05	1375	1.78164e-05	1812	4.57616e-05	1546
rs10930845	rs12614435	4.22729e-06	2028	1.3221e-05	1878	0.00018529	732	6.75795e-05	1546
rs12999923	rs62178977	2.11365e-05	1834	1.85095e-05	1805	0.000110461	1001	5.00358e-05	1546.67
rs7562602	2:179649925_GA_G	0.000169092	795	1.3221e-05	1878	7.12654e-06	1970	6.31464e-05	1547.67
2:179828633_GAGA_G	rs7559166	7.39776e-05	1334	2.11537e-05	1770	3.9196e-05	1542	4.47758e-05	1548.67
rs6751992	rs1429094	5.07275e-05	1555	4.23073e-05	1519	3.56327e-05	1573	4.28892e-05	1549
rs12468290	rs4894042	0.000105682	1101	3.70189e-05	1576	7.12654e-06	1970	4.99426e-05	1549
rs2130220	rs62178975	5.49548e-05	1504	1.85095e-05	1805	6.05756e-05	1339	4.468e-05	1549.33
rs12999923	rs62178978	2.53638e-05	1787	8.46147e-05	1150	2.49429e-05	1713	4.49738e-05	1550
rs4893859	rs6750145	0.000152183	880	1.85095e-05	1805	7.12654e-06	1970	5.92729e-05	1551.67
rs4308154	rs12693162	3.5932e-05	1695	0.00010048	1047	1.06898e-05	1917	4.90339e-05	1553
rs10167882	2:179563090_TAA_T	2.32501e-05	1808	0.000134855	885	7.12654e-06	1970	5.50771e-05	1554.33
rs535328260	rs71394376	1.26819e-05	1945	5.024e-05	1443	6.77022e-05	1278	4.35413e-05	1555.33
rs10169992	rs6750145	0.00010991	1080	1.3221e-05	1878	2.49429e-05	1713	4.93579e-05	1557
rs6715920	rs2562834	4.22729e-05	1633	2.90863e-05	1658	5.34491e-05	1394	4.16028e-05	1561.67
rs7562602	rs6750145	2.32501e-05	1808	2.37979e-05	1727	8.55185e-05	1151	4.41888e-05	1562
rs16866583	rs12622914	2.32501e-05	1808	1.3221e-05	1878	0.000110461	1001	4.89775e-05	1562.33
rs745785060	rs62178972	6.34094e-05	1429	3.96631e-05	1549	2.49429e-05	1713	4.26718e-05	1563.67
2:179828633_GAGA_G	rs6755456	3.17047e-05	1729	1.3221e-05	1878	9.62083e-05	1086	4.70447e-05	1564.33
rs11675573	rs3816782	2.32501e-05	1808	4.23073e-05	1519	5.70123e-05	1369	4.08566e-05	1565.33
2:179828633_GAGA_G	rs562464719	0.000145842	895	1.05768e-05	1930	1.42531e-05	1874	5.68905e-05	1566.33
rs6715920	rs12997957	1.69092e-05	1890	3.17305e-05	1634	8.19552e-05	1176	4.35316e-05	1566.67
rs7574599	rs2129110	2.32501e-05	1808	2.11537e-05	1770	8.90818e-05	1122	4.44952e-05	1566.67
rs11675573	rs62178972	7.39776e-05	1334	4.49515e-05	1494	1.42531e-05	1874	4.43941e-05	1567.33
rs745785060	rs2562834	4.01593e-05	1654	2.90863e-05	1658	5.34491e-05	1394	4.08982e-05	1568.67
rs7564036	rs12465459	0.00010991	1080	7.93263e-06	1966	2.85062e-05	1661	4.87828e-05	1569
rs10169992	rs2303828	8.03186e-05	1283	4.75958e-05	1458	7.12654e-06	1970	4.50136e-05	1570.33
rs924800	rs12614435	5.07275e-05	1555	1.3221e-05	1878	6.77022e-05	1278	4.38836e-05	1570.33
rs2200826	rs62178972	2.95911e-05	1745	3.70189e-05	1576	5.34491e-05	1394	4.00197e-05	1571.67
rs73973171	rs66733621	7.82049e-05	1298	3.43747e-05	1607	1.78164e-05	1812	4.34653e-05	1572.33
rs2130220	rs562464719	8.45459e-05	1255	1.58653e-05	1848	3.20694e-05	1616	4.41602e-05	1573
rs745785060	rs11893580	2.32501e-05	1808	8.46147e-05	1150	2.13796e-05	1766	4.30815e-05	1574.67
rs375847585	rs2562830	4.22729e-05	1633	2.90863e-05	1658	4.98858e-05	1433	4.0415e-05	1574.67
rs11675573	rs1429094	0.000135273	946	7.93263e-06	1966	1.78164e-05	1812	5.36741e-05	1574.67
rs11684630	rs35112591	8.45459e-06	1988	1.85095e-05	1805	0.000124714	939	5.05595e-05	1577.33
rs7602042	rs562464719	9.93414e-05	1143	1.05768e-05	1930	2.85062e-05	1661	4.61415e-05	1578
rs2200826	rs35112591	4.01593e-05	1654	5.28842e-05	1420	2.85062e-05	1661	4.05165e-05	1578.33
rs1489487	rs11893580	4.65002e-05	1607	2.90863e-05	1658	4.63225e-05	1470	4.06363e-05	1578.33
rs6751992	rs62178972	4.01593e-05	1654	8.99031e-05	1112	7.12654e-06	1970	4.57296e-05	1578.67
rs75886803	rs71394376	1.47955e-05	1917	7.6682e-05	1211	3.20694e-05	1616	4.11823e-05	1581.33
rs13019110	rs10184892	6.34094e-06	2015	1.58653e-05	1848	0.000138968	882	5.37246e-05	1581.67
rs6727743	rs3045696	8.45459e-06	1988	3.43747e-05	1607	8.55185e-05	1151	4.27826e-05	1582
rs4893859	rs16866418	1.90228e-05	1858	4.75958e-05	1458	4.98858e-05	1433	3.88348e-05	1583
rs6730345	rs11893580	3.17047e-05	1729	7.13936e-05	1255	2.13796e-05	1766	4.14927e-05	1583.33
rs6751992	rs62178977	4.01593e-05	1654	6.87494e-05	1284	1.78164e-05	1812	4.22417e-05	1583.33
rs10167882	rs3816782	8.45459e-06	1988	8.46147e-05	1150	3.20694e-05	1616	4.17129e-05	1584.67
rs2886806	rs2279472	0.000126819	979	1.85095e-05	1805	7.12654e-06	1970	5.08183e-05	1584.67
rs6730345	rs1484118	4.01593e-05	1654	7.93263e-05	1187	1.06898e-05	1917	4.33918e-05	1586
rs924800	rs12997957	3.38183e-05	1707	1.05768e-05	1930	8.90818e-05	1122	4.44923e-05	1586.33
rs13012653	rs12622914	0.000141614	913	1.05768e-05	1930	1.06898e-05	1917	5.42937e-05	1586.67
rs375847585	rs6750145	1.90228e-05	1858	2.37979e-05	1727	8.19552e-05	1176	4.1592e-05	1587
rs199577924	rs62178977	2.11365e-05	1834	8.19705e-05	1168	2.13796e-05	1766	4.14955e-05	1589.33
rs11684630	rs62178972	1.05682e-05	1965	6.61052e-05	1309	4.27593e-05	1495	3.98109e-05	1589.67
rs12468981	rs62178972	3.38183e-05	1707	5.28842e-06	1996	9.97716e-05	1066	4.62928e-05	1589.67
rs6724114	rs35112591	1.26819e-05	1945	8.99031e-05	1112	2.49429e-05	1713	4.25093e-05	1590
rs12468290	rs12997957	2.53638e-05	1787	1.05768e-05	1930	9.97716e-05	1066	4.52374e-05	1594.33
rs535328260	rs2742327	0.000101455	1126	5.28842e-06	1996	2.85062e-05	1661	4.50832e-05	1594.33
rs7602042	rs2129110	2.53638e-05	1787	2.90863e-05	1658	6.05756e-05	1339	3.83419e-05	1594.67
rs7574599	rs11893580	1.90228e-05	1858	4.75958e-05	1458	4.63225e-05	1470	3.7647e-05	1595.33
rs11694943	rs2129110	1.26819e-05	1945	0.000103124	1034	1.78164e-05	1812	4.45408e-05	1597
rs924800	rs2291313	4.01593e-05	1654	2.11537e-05	1770	5.70123e-05	1369	3.94418e-05	1597.67
rs199577924	rs12622914	3.80456e-05	1674	2.37979e-05	1727	5.34491e-05	1394	3.84309e-05	1598.33
rs12990128	rs12997957	1.47955e-05	1917	2.37979e-05	1727	8.55185e-05	1151	4.13706e-05	1598.33
rs2200826	rs746578	3.38183e-05	1707	2.90863e-05	1658	4.98858e-05	1433	3.75968e-05	1599.33
rs7574599	rs62178978	7.1864e-05	1353	3.70189e-05	1576	1.42531e-05	1874	4.10453e-05	1601
rs6730345	rs2562830	4.22729e-06	2028	6.61052e-05	1309	4.63225e-05	1470	3.8885e-05	1602.33
rs11684630	rs2279472	1.90228e-05	1858	7.93263e-06	1966	0.000114025	984	4.69934e-05	1602.67
rs7574599	rs2303828	6.5523e-05	1408	2.64421e-05	1697	2.49429e-05	1713	3.89693e-05	1606
rs2220127	rs2255167	0.00010991	1080	2.11537e-05	1770	7.12654e-06	1970	4.60633e-05	1606.67
rs6730345	rs2129110	4.22729e-06	2028	9.51915e-05	1082	2.49429e-05	1713	4.14539e-05	1607.67
rs13403584	rs7559166	5.07275e-05	1555	2.90863e-05	1658	3.20694e-05	1616	3.72944e-05	1609.67
rs12990128	rs12622914	8.45459e-06	1988	5.81726e-05	1375	4.63225e-05	1470	3.76499e-05	1611
rs4894072	rs4894042	0.000105682	1101	7.93263e-06	1966	2.13796e-05	1766	4.49982e-05	1611
rs16866583	rs6750145	0.000143728	905	7.93263e-06	1966	7.12654e-06	1970	5.2929e-05	1613.67
rs6727743	rs562464719	1.90228e-05	1858	0.000108413	1014	7.12654e-06	1970	4.4854e-05	1614
rs745785060	rs3816782	3.38183e-05	1707	8.19705e-05	1168	7.12654e-06	1970	4.09718e-05	1615
rs11694943	rs1484118	4.86139e-05	1583	3.96631e-05	1549	2.49429e-05	1713	3.774e-05	1615
rs12618871	rs4894042	3.80456e-05	1674	7.13936e-05	1255	1.06898e-05	1917	4.0043e-05	1615.33
rs4894072	rs2129110	8.45459e-06	1988	0.00010048	1047	1.78164e-05	1812	4.22503e-05	1615.67
rs4893861	rs2291313	0.000114137	1053	1.3221e-05	1878	1.06898e-05	1917	4.60159e-05	1616
rs4893859	2:179563090_TAA_T	0.000126819	979	5.28842e-06	1996	1.42531e-05	1874	4.87868e-05	1616.33
rs7574599	rs16866418	3.17047e-05	1729	3.96631e-05	1549	3.56327e-05	1573	3.56668e-05	1617
rs375847585	rs62178975	5.28412e-05	1529	6.08168e-05	1353	7.12654e-06	1970	4.02615e-05	1617.33
rs10167882	rs16866418	1.47955e-05	1917	2.90863e-05	1658	6.77022e-05	1278	3.71947e-05	1617.67
rs4894064	rs62178975	0.00010991	1080	1.85095e-05	1805	7.12654e-06	1970	4.51819e-05	1618.33
rs6715920	rs35112591	4.22729e-06	2028	6.08168e-05	1353	4.27593e-05	1495	3.59344e-05	1625.33
rs13019110	rs1429094	2.74774e-05	1769	2.11537e-05	1770	6.05756e-05	1339	3.64022e-05	1626
rs11684630	rs2129110	1.69092e-05	1890	0.000105768	1025	7.12654e-06	1970	4.3268e-05	1628.33
rs6724114	rs1484118	2.74774e-05	1769	6.08168e-05	1353	2.13796e-05	1766	3.65579e-05	1629.33
rs10167882	rs562464719	6.5523e-05	1408	3.43747e-05	1607	1.42531e-05	1874	3.80503e-05	1629.67
rs12990128	rs12614435	1.26819e-05	1945	6.3461e-05	1330	3.20694e-05	1616	3.60708e-05	1630.33
rs6715920	rs6755456	2.53638e-05	1787	1.3221e-05	1878	7.48287e-05	1229	3.78045e-05	1631.33
rs1847420	rs35112591	0.000107796	1091	5.28842e-06	1996	1.78164e-05	1812	4.36336e-05	1633
rs4893861	rs7559166	6.5523e-05	1408	3.70189e-05	1576	1.06898e-05	1917	3.77439e-05	1633.67
rs10169992	rs12997957	2.95911e-05	1745	2.37979e-05	1727	4.98858e-05	1433	3.44249e-05	1635
rs12999923	rs12998857	2.32501e-05	1808	8.72589e-05	1131	7.12654e-06	1970	3.92118e-05	1636.33
rs4308154	rs2129110	7.39776e-05	1334	3.43747e-05	1607	7.12654e-06	1970	3.8493e-05	1637
rs4894072	rs35112591	1.69092e-05	1890	2.11537e-05	1770	7.12654e-05	1254	3.64428e-05	1638
rs7574599	rs16866420	2.74774e-05	1769	3.70189e-05	1576	3.56327e-05	1573	3.33763e-05	1639.33
rs7602042	rs3816782	7.60913e-05	1314	3.17305e-05	1634	7.12654e-06	1970	3.83161e-05	1639.33
2:179828633_GAGA_G	rs1484118	8.45459e-05	1255	2.64421e-05	1697	7.12654e-06	1970	3.93715e-05	1640.67
rs4308154	rs746578	2.95911e-05	1745	6.61052e-05	1309	1.42531e-05	1874	3.66498e-05	1642.67
rs6750760	rs62178977	5.91821e-05	1464	4.49515e-05	1494	7.12654e-06	1970	3.70867e-05	1642.67
2:179825838_TG_T	rs2129110	1.90228e-05	1858	3.70189e-05	1576	4.27593e-05	1495	3.29337e-05	1643
rs12468290	rs1429094	3.38183e-05	1707	7.13936e-05	1255	7.12654e-06	1970	3.74462e-05	1644
rs2220127	rs2291313	5.91821e-05	1464	2.90863e-05	1658	1.78164e-05	1812	3.53616e-05	1644.67
rs7602042	rs1429094	4.65002e-05	1607	5.28842e-05	1420	1.06898e-05	1917	3.66914e-05	1648
rs375847585	rs2291313	4.22729e-05	1633	2.11537e-05	1770	3.9196e-05	1542	3.42075e-05	1648.33
rs4893859	rs35112591	1.47955e-05	1917	5.28842e-05	1420	3.20694e-05	1616	3.32497e-05	1651
rs4893861	rs562464719	3.17047e-05	1729	4.75958e-05	1458	2.13796e-05	1766	3.356e-05	1651
rs4308154	rs12997957	8.66595e-05	1235	1.85095e-05	1805	1.06898e-05	1917	3.86196e-05	1652.33
rs12999923	rs35112591	2.53638e-05	1787	4.75958e-05	1458	2.49429e-05	1713	3.26341e-05	1652.67
rs4308154	rs62178972	8.24322e-05	1274	1.3221e-05	1878	1.78164e-05	1812	3.78232e-05	1654.67
rs1847420	rs1429094	9.08868e-05	1202	5.28842e-06	1996	2.13796e-05	1766	3.91849e-05	1654.67
rs12999923	rs2129110	2.32501e-05	1808	7.93263e-05	1187	7.12654e-06	1970	3.65676e-05	1655
rs11694943	rs62178975	2.95911e-05	1745	2.37979e-05	1727	4.27593e-05	1495	3.20494e-05	1655.67
2:179825838_TG_T	rs62178972	0.000101455	1126	1.05768e-05	1930	1.06898e-05	1917	4.09072e-05	1657.67
rs12468290	rs62178975	4.22729e-05	1633	1.58653e-05	1848	4.27593e-05	1495	3.36325e-05	1658.67
rs4893859	rs12622914	4.22729e-05	1633	1.85095e-05	1805	3.9196e-05	1542	3.33261e-05	1660
rs10169992	rs12998857	8.45459e-06	1988	0.000105768	1025	7.12654e-06	1970	4.04498e-05	1661
rs924800	rs2129110	1.05682e-05	1965	7.6682e-05	1211	1.78164e-05	1812	3.50222e-05	1662.67
rs11893004	rs746578	1.90228e-05	1858	4.23073e-05	1519	3.20694e-05	1616	3.11332e-05	1664.33
rs11675573	rs62178977	1.90228e-05	1858	8.19705e-05	1168	7.12654e-06	1970	3.60399e-05	1665.33
rs6727743	rs12998857	6.34094e-05	1429	2.64421e-05	1697	1.42531e-05	1874	3.47015e-05	1666.67
rs4894072	rs17076	1.05682e-05	1965	2.64421e-05	1697	6.05756e-05	1339	3.25286e-05	1667
rs6751992	rs12614435	1.26819e-05	1945	1.85095e-05	1805	7.12654e-05	1254	3.41523e-05	1668
rs13019110	2:179649925_GA_G	0.000116251	1038	5.28842e-06	1996	7.12654e-06	1970	4.28885e-05	1668
rs11675573	rs12997957	2.11365e-05	1834	7.13936e-05	1255	1.06898e-05	1917	3.44066e-05	1668.67
rs6730345	rs1484116	1.05682e-05	1965	8.19705e-05	1168	1.42531e-05	1874	3.55973e-05	1669
rs12999923	rs2279472	1.05682e-05	1965	8.19705e-05	1168	1.42531e-05	1874	3.55973e-05	1669
rs6727743	rs6750145	4.86139e-05	1583	2.90863e-05	1658	2.13796e-05	1766	3.30266e-05	1669
2:179828633_GAGA_G	rs71394376	2.11365e-05	1834	4.23073e-05	1519	2.85062e-05	1661	3.065e-05	1671.33
rs1873164	rs78619854	2.95911e-05	1745	4.75958e-05	1458	1.78164e-05	1812	3.16677e-05	1671.67
rs6725028	rs12998857	4.01593e-05	1654	3.96631e-05	1549	1.78164e-05	1812	3.25463e-05	1671.67
rs2134739	rs4471922	2.32501e-05	1808	3.17305e-05	1634	3.56327e-05	1573	3.02044e-05	1671.67
rs7574599	rs12997957	6.97503e-05	1371	1.3221e-05	1878	2.13796e-05	1766	3.47837e-05	1671.67
rs6727743	rs4471922	1.26819e-05	1945	4.75958e-05	1458	3.20694e-05	1616	3.07824e-05	1673
rs75886803	rs1484119	2.95911e-05	1745	5.28842e-06	1996	6.77022e-05	1278	3.41939e-05	1673
rs2220127	rs2742331	5.07275e-05	1555	3.96631e-05	1549	1.06898e-05	1917	3.36935e-05	1673.67
rs12618871	rs562464719	4.01593e-05	1654	5.55284e-05	1398	7.12654e-06	1970	3.42714e-05	1674
rs10930845	rs3816782	5.49548e-05	1504	1.85095e-05	1805	2.49429e-05	1713	3.28024e-05	1674
rs6725028	rs1484118	6.97503e-05	1371	5.28842e-06	1996	2.85062e-05	1661	3.4515e-05	1676
rs12619308	rs12988307	6.34094e-06	2015	9.25473e-05	1097	1.06898e-05	1917	3.6526e-05	1676.33
rs1847420	rs62178978	1.26819e-05	1945	3.96631e-05	1549	3.9196e-05	1542	3.05137e-05	1678.67
rs7562602	rs12622914	2.11365e-05	1834	5.024e-05	1443	2.13796e-05	1766	3.09187e-05	1681
rs13012653	rs62178972	4.86139e-05	1583	4.49515e-05	1494	7.12654e-06	1970	3.3564e-05	1682.33
rs199577924	rs12614435	5.28412e-05	1529	1.85095e-05	1805	2.49429e-05	1713	3.20978e-05	1682.33
rs13403584	rs12998857	9.08868e-05	1202	1.05768e-05	1930	1.06898e-05	1917	3.73845e-05	1683
rs6715920	rs12614435	6.34094e-06	2015	2.64421e-05	1697	6.05756e-05	1339	3.11195e-05	1683.67
rs4243393	rs78619854	3.5932e-05	1695	3.96631e-05	1549	1.78164e-05	1812	3.11372e-05	1685.33
rs6715920	rs11893580	2.11365e-05	1834	7.13936e-05	1255	7.12654e-06	1970	3.32189e-05	1686.33
rs4308154	rs12998857	1.69092e-05	1890	7.13936e-05	1255	1.06898e-05	1917	3.29975e-05	1687.33
rs6724114	rs62178975	1.90228e-05	1858	6.3461e-05	1330	1.42531e-05	1874	3.22456e-05	1687.33
rs6727743	rs1429094	6.34094e-06	2015	1.05768e-05	1930	8.90818e-05	1122	3.53332e-05	1689
rs6715920	rs4471922	2.53638e-05	1787	1.58653e-05	1848	4.98858e-05	1433	3.03716e-05	1689.33
rs10169992	rs4894042	5.70685e-05	1487	7.93263e-06	1966	3.20694e-05	1616	3.23568e-05	1689.67
rs924800	rs562464719	6.34094e-05	1429	1.05768e-05	1930	2.49429e-05	1713	3.29764e-05	1690.67
rs73973181	rs17076	5.49548e-05	1504	5.28842e-06	1996	3.56327e-05	1573	3.19586e-05	1691
rs7562602	rs746578	1.26819e-05	1945	2.64421e-05	1697	4.98858e-05	1433	2.96699e-05	1691.67
rs2130220	rs111692972	8.66595e-05	1235	7.93263e-06	1966	1.42531e-05	1874	3.62817e-05	1691.67
rs16866583	rs2472751	1.47955e-05	1917	2.37979e-05	1727	4.98858e-05	1433	2.94931e-05	1692.33
rs6725028	rs562464719	2.32501e-05	1808	1.3221e-05	1878	5.34491e-05	1394	2.99734e-05	1693.33
rs13012653	rs1429094	2.11365e-05	1834	1.3221e-05	1878	5.70123e-05	1369	3.04566e-05	1693.67
rs2200826	rs1429094	2.74774e-05	1769	2.64421e-05	1697	3.20694e-05	1616	2.8663e-05	1694
rs10930845	rs35112591	5.07275e-05	1555	2.90863e-05	1658	1.42531e-05	1874	3.13556e-05	1695.67
rs6730345	rs6750145	1.90228e-05	1858	1.05768e-05	1930	6.41389e-05	1302	3.12462e-05	1696.67
rs199577924	rs1484118	7.60913e-05	1314	7.93263e-06	1966	1.78164e-05	1812	3.39468e-05	1697.33
rs745785060	rs111692972	9.30004e-05	1186	5.28842e-06	1996	1.06898e-05	1917	3.63262e-05	1699.67
rs4894072	rs2742327	2.53638e-05	1787	2.64421e-05	1697	3.20694e-05	1616	2.79584e-05	1700
rs12468290	rs746578	1.26819e-05	1945	2.37979e-05	1727	4.98858e-05	1433	2.87885e-05	1701.67
rs12468981	rs12997957	2.95911e-05	1745	3.96631e-05	1549	1.78164e-05	1812	2.90235e-05	1702
rs11675573	rs62178975	1.69092e-05	1890	2.37979e-05	1727	4.27593e-05	1495	2.78221e-05	1704
rs2130220	rs62178972	7.82049e-05	1298	1.58653e-05	1848	7.12654e-06	1970	3.37322e-05	1705.33
rs75766230	rs66733621	8.24322e-05	1274	1.3221e-05	1878	7.12654e-06	1970	3.42599e-05	1707.33
rs4893861	rs16866420	4.22729e-06	2028	2.37979e-05	1727	5.70123e-05	1369	2.83458e-05	1708
rs2134739	rs2291313	6.34094e-05	1429	2.37979e-05	1727	7.12654e-06	1970	3.14446e-05	1708.67
rs6750760	rs35112591	4.86139e-05	1583	1.05768e-05	1930	3.20694e-05	1616	3.042e-05	1709.67
rs4893859	rs12998857	2.74774e-05	1769	3.96631e-05	1549	1.78164e-05	1812	2.8319e-05	1710
rs12468290	rs13420249	2.32501e-05	1808	6.08168e-05	1353	7.12654e-06	1970	3.03978e-05	1710.33
rs4893861	rs6755456	1.90228e-05	1858	5.28842e-06	1996	6.77022e-05	1278	3.06711e-05	1710.67
rs10167882	rs13420249	2.95911e-05	1745	5.28842e-05	1420	7.12654e-06	1970	2.98673e-05	1711.67
rs375847585	rs3816782	8.45459e-06	1988	5.28842e-06	1996	8.55185e-05	1151	3.30872e-05	1711.67
rs6750760	rs12998857	2.74774e-05	1769	5.55284e-05	1398	7.12654e-06	1970	3.00441e-05	1712.33
rs4243393	2:179563090_TAA_T	3.80456e-05	1674	1.85095e-05	1805	2.85062e-05	1661	2.83538e-05	1713.33
rs10930845	rs12997957	3.80456e-05	1674	1.85095e-05	1805	2.85062e-05	1661	2.83538e-05	1713.33
rs6750760	rs746578	1.26819e-05	1945	5.28842e-06	1996	7.8392e-05	1206	3.21208e-05	1715.67
rs12468290	rs62178972	4.01593e-05	1654	1.3221e-05	1878	3.20694e-05	1616	2.84833e-05	1716
rs12468290	rs10184892	6.76367e-05	1390	5.28842e-06	1996	2.13796e-05	1766	3.14349e-05	1717.33
rs75766230	rs12465459	8.03186e-05	1283	5.28842e-06	1996	1.42531e-05	1874	3.32867e-05	1717.67
rs7573293	rs78619854	1.90228e-05	1858	5.28842e-06	1996	6.41389e-05	1302	2.94834e-05	1718.67
rs924800	rs12622914	3.17047e-05	1729	5.28842e-06	1996	4.98858e-05	1433	2.89596e-05	1719.33
rs11893004	rs10184892	5.70685e-05	1487	2.11537e-05	1770	1.06898e-05	1917	2.96373e-05	1724.67
rs13403584	rs3816782	1.90228e-05	1858	2.90863e-05	1658	2.85062e-05	1661	2.55384e-05	1725.67
rs6750760	rs2129110	1.69092e-05	1890	3.70189e-05	1576	2.49429e-05	1713	2.62903e-05	1726.33
rs11675573	rs12614435	8.45459e-06	1988	1.85095e-05	1805	5.34491e-05	1394	2.68044e-05	1729
2:179825838_TG_T	rs1429094	4.22729e-06	2028	2.37979e-05	1727	4.98858e-05	1433	2.59703e-05	1729.33
rs924800	rs10184892	2.95911e-05	1745	3.17305e-05	1634	1.78164e-05	1812	2.63793e-05	1730.33
rs6724114	rs12997957	5.49548e-05	1504	2.11537e-05	1770	1.06898e-05	1917	2.89328e-05	1730.33
rs6750760	rs12997957	6.34094e-05	1429	5.28842e-06	1996	2.13796e-05	1766	3.00258e-05	1730.33
rs11684630	rs746578	4.22729e-06	2028	5.55284e-05	1398	2.13796e-05	1766	2.70451e-05	1730.67
rs11675573	rs71023451	4.01593e-05	1654	2.37979e-05	1727	1.78164e-05	1812	2.72578e-05	1731
rs6751992	rs3816782	5.49548e-05	1504	2.37979e-05	1727	7.12654e-06	1970	2.86264e-05	1733.67
rs16866583	rs62178977	2.11365e-05	1834	5.55284e-05	1398	7.12654e-06	1970	2.79305e-05	1734
rs10169992	rs12622914	1.69092e-05	1890	3.96631e-05	1549	2.13796e-05	1766	2.5984e-05	1735
rs10169992	rs1429094	4.22729e-06	2028	4.23073e-05	1519	2.85062e-05	1661	2.50136e-05	1736
rs13403584	rs62178978	5.70685e-05	1487	1.85095e-05	1805	1.06898e-05	1917	2.87559e-05	1736.33
rs12618871	rs12614435	7.82049e-05	1298	5.28842e-06	1996	1.06898e-05	1917	3.13944e-05	1737
rs6727743	rs2129110	1.05682e-05	1965	6.3461e-05	1330	1.06898e-05	1917	2.82397e-05	1737.33
rs2220127	rs1484119	2.95911e-05	1745	2.90863e-05	1658	1.78164e-05	1812	2.54979e-05	1738.33
rs11694943	rs12614435	1.47955e-05	1917	5.28842e-06	1996	6.41389e-05	1302	2.80743e-05	1738.33
rs12468981	rs62178978	3.17047e-05	1729	2.37979e-05	1727	2.13796e-05	1766	2.56274e-05	1740.67
rs13403584	rs4894042	2.32501e-05	1808	3.96631e-05	1549	1.42531e-05	1874	2.57221e-05	1743.67
rs6730345	rs71023451	1.47955e-05	1917	5.55284e-05	1398	1.06898e-05	1917	2.70046e-05	1744
rs12999923	rs13420249	2.74774e-05	1769	4.49515e-05	1494	7.12654e-06	1970	2.65185e-05	1744.33
rs1847420	rs562464719	6.34094e-06	2015	3.43747e-05	1607	3.20694e-05	1616	2.42617e-05	1746
rs6727743	rs10184892	6.76367e-05	1390	1.3221e-05	1878	7.12654e-06	1970	2.93281e-05	1746
rs1489487	rs35112591	4.86139e-05	1583	5.28842e-06	1996	2.85062e-05	1661	2.74695e-05	1746.67
rs6715920	rs4894042	3.38183e-05	1707	1.3221e-05	1878	2.85062e-05	1661	2.51819e-05	1748.67
rs13019110	rs62178972	5.07275e-05	1555	2.37979e-05	1727	7.12654e-06	1970	2.72173e-05	1750.67
rs1489487	rs10184892	2.74774e-05	1769	4.23073e-05	1519	7.12654e-06	1970	2.56371e-05	1752.67
rs73973173	rs66733621	2.32501e-05	1808	1.3221e-05	1878	3.56327e-05	1573	2.40346e-05	1753
rs6727743	rs62178975	2.11365e-05	1834	1.05768e-05	1930	4.27593e-05	1495	2.48242e-05	1753
rs6715920	rs62178975	4.22729e-06	2028	4.23073e-05	1519	2.49429e-05	1713	2.38258e-05	1753.33
rs115150884	rs12465459	1.69092e-05	1890	1.3221e-05	1878	4.27593e-05	1495	2.42965e-05	1754.33
rs7562602	rs62178972	3.5932e-05	1695	2.64421e-05	1697	1.42531e-05	1874	2.55424e-05	1755.33
rs2134739	rs12614435	3.17047e-05	1729	7.93263e-06	1966	3.56327e-05	1573	2.509e-05	1756
2:179828633_GAGA_G	rs6750145	1.69092e-05	1890	5.28842e-06	1996	5.34491e-05	1394	2.52156e-05	1760
rs2130220	rs35112591	3.38183e-05	1707	2.90863e-05	1658	1.06898e-05	1917	2.45315e-05	1760.67
rs7574599	rs62178977	3.38183e-05	1707	2.90863e-05	1658	1.06898e-05	1917	2.45315e-05	1760.67
rs13403584	rs16866420	1.90228e-05	1858	4.75958e-05	1458	7.12654e-06	1970	2.45817e-05	1762
rs2200826	rs562464719	7.1864e-05	1353	7.93263e-06	1966	7.12654e-06	1970	2.89744e-05	1763
rs199577924	rs13420249	1.69092e-05	1890	3.17305e-05	1634	2.13796e-05	1766	2.33398e-05	1763.33
rs12619308	rs2742327	2.95911e-05	1745	1.05768e-05	1930	3.20694e-05	1616	2.40791e-05	1763.67
rs10169992	rs562464719	1.26819e-05	1945	1.85095e-05	1805	3.9196e-05	1542	2.34624e-05	1764
rs13403584	rs12614435	2.53638e-05	1787	1.58653e-05	1848	2.85062e-05	1661	2.32451e-05	1765.33
rs11684630	rs12614435	4.22729e-06	2028	4.75958e-05	1458	1.78164e-05	1812	2.32131e-05	1766
rs6727743	rs12622914	5.28412e-05	1529	1.85095e-05	1805	7.12654e-06	1970	2.61591e-05	1768
rs6725028	rs62178978	5.07275e-05	1555	1.3221e-05	1878	1.42531e-05	1874	2.60672e-05	1769
rs10169992	rs71023451	1.05682e-05	1965	2.37979e-05	1727	3.20694e-05	1616	2.21452e-05	1769.33
rs13019110	rs3816782	2.32501e-05	1808	1.05768e-05	1930	3.56327e-05	1573	2.31532e-05	1770.33
rs13019110	rs2129110	2.95911e-05	1745	5.28842e-06	1996	3.56327e-05	1573	2.35041e-05	1771.33
rs12999923	rs12622914	4.65002e-05	1607	5.28842e-06	1996	2.49429e-05	1713	2.55772e-05	1772
rs6725028	rs62178975	4.22729e-06	2028	3.70189e-05	1576	2.49429e-05	1713	2.2063e-05	1772.33
rs11684630	rs562464719	2.32501e-05	1808	1.58653e-05	1848	2.85062e-05	1661	2.25405e-05	1772.33
rs4893859	rs10184892	8.45459e-06	1988	4.23073e-05	1519	1.78164e-05	1812	2.28594e-05	1773
rs375847585	rs10184892	8.45459e-06	1988	7.93263e-06	1966	5.70123e-05	1369	2.44665e-05	1774.33
rs6724114	rs62178977	3.17047e-05	1729	2.37979e-05	1727	1.42531e-05	1874	2.32519e-05	1776.67
rs1489487	rs562464719	1.26819e-05	1945	3.70189e-05	1576	1.78164e-05	1812	2.25057e-05	1777.67
rs4893861	rs3045696	4.22729e-06	2028	1.3221e-05	1878	4.98858e-05	1433	2.24447e-05	1779.67
rs73973171	rs12465459	4.01593e-05	1654	2.11537e-05	1770	1.06898e-05	1917	2.40009e-05	1780.33
rs2220127	rs12622914	6.34094e-05	1429	5.28842e-06	1996	1.06898e-05	1917	2.64625e-05	1780.67
rs4894072	rs2562838	5.28412e-05	1529	1.58653e-05	1848	7.12654e-06	1970	2.52777e-05	1782.33
rs12468981	rs562464719	1.05682e-05	1965	5.28842e-06	1996	5.34491e-05	1394	2.31019e-05	1785
rs12618871	rs12622914	3.38183e-05	1707	5.28842e-06	1996	2.85062e-05	1661	2.25376e-05	1788
rs4308154	rs62178977	1.26819e-05	1945	4.75958e-05	1458	7.12654e-06	1970	2.24681e-05	1791
rs10930845	rs62178978	2.11365e-05	1834	1.3221e-05	1878	2.85062e-05	1661	2.09546e-05	1791
rs2220127	rs16866418	1.26819e-05	1945	5.28842e-06	1996	4.98858e-05	1433	2.26187e-05	1791.33
rs4893861	rs2303828	5.28412e-05	1529	1.05768e-05	1930	1.06898e-05	1917	2.47026e-05	1792
rs115150884	rs12988307	5.28412e-05	1529	1.3221e-05	1878	7.12654e-06	1970	2.43962e-05	1792.33
rs6725028	rs10184892	3.80456e-05	1674	5.28842e-06	1996	2.49429e-05	1713	2.2759e-05	1794.33
rs6730345	rs562464719	4.65002e-05	1607	7.93263e-06	1966	1.78164e-05	1812	2.40831e-05	1795
rs12990128	rs3816782	3.17047e-05	1729	5.28842e-06	1996	2.85062e-05	1661	2.18331e-05	1795.33
rs6724114	rs12998857	8.45459e-06	1988	4.49515e-05	1494	1.06898e-05	1917	2.13653e-05	1799.67
rs10169992	rs62178977	4.22729e-06	2028	2.90863e-05	1658	2.49429e-05	1713	1.94188e-05	1799.67
rs6725028	rs12997957	1.69092e-05	1890	1.58653e-05	1848	2.85062e-05	1661	2.04269e-05	1799.67
rs11694943	rs62178977	4.22729e-06	2028	1.3221e-05	1878	4.27593e-05	1495	2.00692e-05	1800.33
rs2200826	rs62178978	3.38183e-05	1707	1.05768e-05	1930	2.13796e-05	1766	2.19249e-05	1801
rs76580576	rs2472751	1.47955e-05	1917	4.23073e-05	1519	7.12654e-06	1970	2.14098e-05	1802
rs2130220	rs3816782	1.26819e-05	1945	1.58653e-05	1848	3.20694e-05	1616	2.02055e-05	1803
rs11893004	2:179563090_TAA_T	8.45459e-06	1988	1.58653e-05	1848	3.56327e-05	1573	1.99842e-05	1803
rs1847420	rs62178975	2.11365e-05	1834	3.43747e-05	1607	7.12654e-06	1970	2.08792e-05	1803.67
rs16866583	rs62178978	1.47955e-05	1917	1.3221e-05	1878	3.20694e-05	1616	2.00287e-05	1803.67
rs2220127	rs11893580	1.90228e-05	1858	1.58653e-05	1848	2.49429e-05	1713	1.99437e-05	1806.33
rs11694943	rs12997957	1.90228e-05	1858	1.58653e-05	1848	2.49429e-05	1713	1.99437e-05	1806.33
rs199577924	rs12997957	8.45459e-06	1988	3.70189e-05	1576	1.42531e-05	1874	1.99089e-05	1812.67
2:179825838_TG_T	rs10184892	1.90228e-05	1858	2.11537e-05	1770	1.78164e-05	1812	1.93309e-05	1813.33
rs375847585	rs12997957	1.90228e-05	1858	1.3221e-05	1878	2.49429e-05	1713	1.90623e-05	1816.33
rs10930845	rs2129110	2.11365e-05	1834	1.85095e-05	1805	1.78164e-05	1812	1.91541e-05	1817
rs73973181	rs2562830	4.22729e-06	2028	2.90863e-05	1658	2.13796e-05	1766	1.82311e-05	1817.33
rs199577924	rs562464719	1.47955e-05	1917	2.11537e-05	1770	2.13796e-05	1766	1.91096e-05	1817.67
rs4894072	rs11893580	1.05682e-05	1965	4.23073e-05	1519	7.12654e-06	1970	2.00007e-05	1818
rs12999923	rs12614435	1.47955e-05	1917	2.37979e-05	1727	1.78164e-05	1812	1.88033e-05	1818.67
rs12468981	rs10184892	2.74774e-05	1769	1.3221e-05	1878	1.78164e-05	1812	1.95049e-05	1819.67
rs2220127	rs12693162	1.90228e-05	1858	3.17305e-05	1634	7.12654e-06	1970	1.92933e-05	1820.67
rs12999923	rs746578	4.22729e-06	2028	2.37979e-05	1727	2.49429e-05	1713	1.7656e-05	1822.67
rs1873163	rs12465459	5.07275e-05	1555	5.28842e-06	1996	1.06898e-05	1917	2.22352e-05	1822.67
rs2200826	rs13420249	2.53638e-05	1787	2.11537e-05	1770	1.06898e-05	1917	1.90691e-05	1824.67
rs375847585	rs12622914	1.90228e-05	1858	1.85095e-05	1805	1.78164e-05	1812	1.84495e-05	1825
rs6751992	rs12998857	2.74774e-05	1769	5.28842e-06	1996	2.49429e-05	1713	1.92362e-05	1826
rs10930845	rs62178975	4.22729e-06	2028	1.3221e-05	1878	3.56327e-05	1573	1.76937e-05	1826.33
rs10930845	rs62178977	1.69092e-05	1890	1.3221e-05	1878	2.49429e-05	1713	1.83577e-05	1827
rs2134739	rs62178978	5.07275e-05	1555	7.93263e-06	1966	7.12654e-06	1970	2.19289e-05	1830.33
rs12468981	rs2129110	3.17047e-05	1729	1.58653e-05	1848	1.06898e-05	1917	1.94199e-05	1831.33
rs6750760	rs62178972	4.22729e-06	2028	5.28842e-06	1996	4.63225e-05	1470	1.86127e-05	1831.33
rs4894072	rs62178977	1.47955e-05	1917	7.93263e-06	1966	3.20694e-05	1616	1.82659e-05	1833
rs4308154	rs12614435	4.22729e-06	2028	1.05768e-05	1930	3.9196e-05	1542	1.8e-05	1833.33
rs7562602	2:179563090_TAA_T	1.90228e-05	1858	2.11537e-05	1770	1.42531e-05	1874	1.81432e-05	1834
rs60105920	rs12465459	1.69092e-05	1890	5.28842e-06	1996	3.20694e-05	1616	1.8089e-05	1834
rs6715920	rs62178978	8.45459e-06	1988	1.85095e-05	1805	2.49429e-05	1713	1.73023e-05	1835.33
rs12468290	rs12614435	4.22729e-06	2028	3.43747e-05	1607	1.42531e-05	1874	1.76184e-05	1836.33
rs6730345	rs62178978	4.22729e-06	2028	2.11537e-05	1770	2.49429e-05	1713	1.67746e-05	1837
rs16866583	rs2129110	4.22729e-06	2028	4.23073e-05	1519	7.12654e-06	1970	1.78871e-05	1839
rs7602042	rs78619854	4.86139e-05	1583	7.93263e-06	1966	7.12654e-06	1970	2.12243e-05	1839.67
rs10169992	rs1484118	2.74774e-05	1769	1.3221e-05	1878	1.42531e-05	1874	1.83172e-05	1840.33
2:179714605_GAATT_G	rs66733621	5.07275e-05	1555	5.28842e-06	1996	7.12654e-06	1970	2.10475e-05	1840.33
rs16866583	rs12997957	6.34094e-06	2015	1.58653e-05	1848	2.85062e-05	1661	1.69041e-05	1841.33
rs4308154	rs10184892	3.38183e-05	1707	1.58653e-05	1848	7.12654e-06	1970	1.89367e-05	1841.67
2:179714605_GAATT_G	rs2742331	1.05682e-05	1965	5.28842e-06	1996	3.56327e-05	1573	1.71631e-05	1844.67
rs1847420	rs71023451	1.05682e-05	1965	2.64421e-05	1697	1.42531e-05	1874	1.70878e-05	1845.33
rs4894072	rs62178972	4.86139e-05	1583	5.28842e-06	1996	7.12654e-06	1970	2.03429e-05	1849.67
rs11675573	rs62178978	4.86139e-05	1583	5.28842e-06	1996	7.12654e-06	1970	2.03429e-05	1849.67
rs12990128	rs35112591	2.53638e-05	1787	5.28842e-06	1996	2.13796e-05	1766	1.73439e-05	1849.67
rs7562602	rs3816782	1.05682e-05	1965	1.3221e-05	1878	2.49429e-05	1713	1.62441e-05	1852
rs73973181	rs2742331	4.22729e-06	2028	2.11537e-05	1770	2.13796e-05	1766	1.55869e-05	1854.67
rs13019110	rs12998857	8.45459e-06	1988	3.43747e-05	1607	7.12654e-06	1970	1.66519e-05	1855
rs6727743	rs3816782	4.22729e-06	2028	1.3221e-05	1878	2.85062e-05	1661	1.53182e-05	1855.67
rs924800	rs3816782	4.22729e-06	2028	1.3221e-05	1878	2.85062e-05	1661	1.53182e-05	1855.67
rs2200826	rs2279472	1.90228e-05	1858	5.28842e-06	1996	2.49429e-05	1713	1.6418e-05	1855.67
rs13403584	rs62178975	4.65002e-05	1607	5.28842e-06	1996	7.12654e-06	1970	1.96384e-05	1857.67
rs6751992	rs12622914	3.38183e-05	1707	5.28842e-06	1996	1.42531e-05	1874	1.77866e-05	1859
rs535328260	rs16866420	2.53638e-05	1787	1.05768e-05	1930	1.42531e-05	1874	1.67312e-05	1863.67
rs60105920	rs2562838	8.45459e-06	1988	7.93263e-06	1966	2.85062e-05	1661	1.49645e-05	1871.67
rs6750760	rs12614435	8.45459e-06	1988	2.90863e-05	1658	7.12654e-06	1970	1.48891e-05	1872
rs6715920	rs2742331	2.32501e-05	1808	5.28842e-06	1996	1.78164e-05	1812	1.54516e-05	1872
rs76580576	rs3045696	4.22729e-06	2028	1.05768e-05	1930	2.85062e-05	1661	1.44368e-05	1873
rs6724114	rs12622914	1.26819e-05	1945	1.3221e-05	1878	1.78164e-05	1812	1.45731e-05	1878.33
rs11684630	rs1429094	3.80456e-05	1674	5.28842e-06	1996	7.12654e-06	1970	1.68202e-05	1880
2:179828633_GAGA_G	rs4894042	2.32501e-05	1808	7.93263e-06	1966	1.42531e-05	1874	1.51453e-05	1882.67
rs73973173	rs12988307	1.47955e-05	1917	2.11537e-05	1770	7.12654e-06	1970	1.43586e-05	1885.67
rs16866583	rs35112591	2.95911e-05	1745	7.93263e-06	1966	7.12654e-06	1970	1.48834e-05	1893.67
rs73973171	rs2562830	2.11365e-05	1834	1.3221e-05	1878	7.12654e-06	1970	1.3828e-05	1894
rs7602042	rs62178975	2.11365e-05	1834	1.3221e-05	1878	7.12654e-06	1970	1.3828e-05	1894
rs16866583	rs62178972	1.69092e-05	1890	1.3221e-05	1878	1.06898e-05	1917	1.36067e-05	1895
rs535328260	rs11893580	4.22729e-06	2028	5.28842e-06	1996	2.85062e-05	1661	1.2674e-05	1895
rs6725028	rs746578	1.05682e-05	1965	1.85095e-05	1805	1.06898e-05	1917	1.32558e-05	1895.67
rs10167882	rs78619854	8.45459e-06	1988	5.28842e-06	1996	2.49429e-05	1713	1.28953e-05	1899
rs7562602	rs35112591	2.53638e-05	1787	5.28842e-06	1996	1.06898e-05	1917	1.37807e-05	1900
rs1489487	rs62178978	2.74774e-05	1769	7.93263e-06	1966	7.12654e-06	1970	1.41789e-05	1901.67
rs12468981	rs12622914	2.95911e-05	1745	5.28842e-06	1996	7.12654e-06	1970	1.4002e-05	1903.67
rs6715920	rs10184892	4.22729e-06	2028	2.11537e-05	1770	1.06898e-05	1917	1.20236e-05	1905
rs199577924	rs3816782	8.45459e-06	1988	7.93263e-06	1966	2.13796e-05	1766	1.25889e-05	1906.67
rs2220127	rs6750145	8.45459e-06	1988	2.11537e-05	1770	7.12654e-06	1970	1.22449e-05	1909.33
rs16866583	rs13420249	1.69092e-05	1890	7.93263e-06	1966	1.42531e-05	1874	1.30316e-05	1910
rs924800	rs62178977	2.11365e-05	1834	5.28842e-06	1996	1.06898e-05	1917	1.23716e-05	1915.67
rs1847420	rs12998857	4.22729e-06	2028	1.85095e-05	1805	1.06898e-05	1917	1.11422e-05	1916.67
rs7574599	rs3816782	6.34094e-06	2015	1.05768e-05	1930	1.78164e-05	1812	1.1578e-05	1919
rs2200826	rs62178977	1.47955e-05	1917	1.3221e-05	1878	7.12654e-06	1970	1.17144e-05	1921.67
rs535328260	rs2742331	1.05682e-05	1965	5.28842e-06	1996	1.78164e-05	1812	1.12243e-05	1924.33
rs12468290	rs12998857	2.11365e-05	1834	5.28842e-06	1996	7.12654e-06	1970	1.11838e-05	1933.33
rs4894072	rs562464719	6.34094e-06	2015	1.3221e-05	1878	1.06898e-05	1917	1.00839e-05	1936.67
2:179714605_GAATT_G	rs17076	1.90228e-05	1858	5.28842e-06	1996	7.12654e-06	1970	1.04793e-05	1941.33
rs16866583	rs12614435	1.05682e-05	1965	5.28842e-06	1996	1.42531e-05	1874	1.00366e-05	1945
2:179828633_GAGA_G	rs62178975	1.05682e-05	1965	5.28842e-06	1996	1.42531e-05	1874	1.00366e-05	1945
rs55807016	rs4894042	1.69092e-05	1890	5.28842e-06	1996	7.12654e-06	1970	9.77471e-06	1952
rs12468981	rs746578	1.69092e-05	1890	5.28842e-06	1996	7.12654e-06	1970	9.77471e-06	1952
rs11694943	rs12622914	1.05682e-05	1965	1.05768e-05	1930	7.12654e-06	1970	9.42387e-06	1955
rs6730345	rs35112591	6.34094e-06	2015	5.28842e-06	1996	1.42531e-05	1874	8.62748e-06	1961.67
rs55807016	rs12988307	4.22729e-06	2028	5.28842e-06	1996	1.42531e-05	1874	7.92293e-06	1966
rs6730345	rs12998857	1.05682e-05	1965	7.93263e-06	1966	7.12654e-06	1970	8.54247e-06	1967
rs199577924	rs746578	8.45459e-06	1988	5.28842e-06	1996	1.06898e-05	1917	8.14427e-06	1967
rs1873163	rs2742327	6.34094e-06	2015	5.28842e-06	1996	1.06898e-05	1917	7.43972e-06	1976
rs2220127	rs62178977	4.22729e-06	2028	7.93263e-06	1966	7.12654e-06	1970	6.42882e-06	1988

### Sheet: CCDC141-LOC157273;TNKS
Epistatic interactions between the CCDC141 and LOC157273;TNKS loci stably identified by all the three LVMi binarization thresholds in lo-siRF Occurrence proportion, Rank: proportion of occurrence for each SNV-SNV pair in lo-siRF with the specific LVMi binarization threshold (Supplementary Table 2) and the corresponding rank. The proportion of occurrence is defined as the [# decision paths in the random forest for which the SNVs co-occur]/[# total decision paths in the random forest]. Mean proportion, Mean rank: occurrence proportion and mean rank number averaged across the three binarization thresholds.
SNV in the CCDC141 locus	SNV in the LOC157273;TNKS locus	Occurrence proportion (threshold = 0.25)	Rank (threshold = 0.25)	Occurrence proportion (threshold = 0.2)	Rank (threshold = 0.2)	Occurrence proportion (threshold = 0.15)	Rank (threshold = 0.15)	Mean Occurrence proportion	Mean rank
rs7591091	rs6999852	0.0112171	2	0.0186337	1	0.0112706	1	0.0137072	1.33333
rs7591091	rs73185221	0.00918168	3	0.0109867	2	0.00830955	2	0.00949264	2.33333
rs7591091	rs71537873	0.0115849	1	0.00702302	5	0.00394098	16	0.0075163	7.33333
rs7573293	rs6999852	0.00773383	5	0.008673	3	0.00626067	4	0.00755583	4
rs7591091	rs34969336	0.00623526	11	0.00848791	4	0.00420466	13	0.00630928	9.33333
rs7591091	rs13259840	0.00727306	7	0.00558986	11	0.00575825	5	0.00620705	7.66667
rs7591091	rs34350025	0.00578928	13	0.00564274	10	0.00668826	3	0.00604009	8.66667
rs7591091	rs73185242	0.00760279	6	0.00487856	15	0.00459662	12	0.00569266	11
rs2886806	rs6999852	0.00509389	16	0.00677446	6	0.00568698	6	0.00585178	9.33333
rs2886806	rs73185221	0.00861311	4	0.00437617	22	0.00282211	29	0.00527046	18.3333
rs7591091	rs11785593	0.00721176	8	0.00462472	18	0.00476766	10	0.00553471	12
rs7591091	rs13275717	0.00571319	14	0.00612399	8	0.00201325	80	0.00461681	34
rs1873164	rs6999852	0.00581464	12	0.0043365	24	0.00413339	14	0.00476151	16.6667
rs1873164	rs73185221	0.0069539	9	0.00229782	70	0.0036381	20	0.0042966	33
rs7591091	8:9359344_GT_G	0.00515518	15	0.00452424	19	0.00318913	25	0.00428952	19.6667
rs4243393	rs6999852	0.00395675	26	0.00624562	7	0.00272234	33	0.00430824	22
rs7573293	rs73185221	0.00457182	19	0.00553168	12	0.00249429	43	0.00419926	24.6667
rs1873164	rs71537873	0.0068461	10	0.0020757	84	0.00231613	55	0.00374598	49.6667
rs7591091	rs4841163	0.00444711	21	0.0043603	23	0.00305729	28	0.0039549	24
rs7591091	rs4841160	0.00469864	17	0.00422016	27	0.00218429	66	0.00370103	36.6667
rs7591091	rs7001721	0.00314722	39	0.00418843	28	0.00482467	8	0.00405344	25
rs7591091	rs11249928	0.00437948	23	0.00329733	42	0.00372718	18	0.00380133	27.6667
rs62177296	rs6999852	0.00399268	25	0.0040615	29	0.0032889	23	0.00378103	25.6667
rs7591091	rs7833937	0.00314299	40	0.00512976	14	0.00306441	27	0.00377906	27
rs2886806	rs71537873	0.0046458	18	0.00451631	20	0.00131485	152	0.00349232	63.3333
rs11893004	rs6999852	0.00352979	34	0.00531486	13	0.00205957	74	0.00363474	40.3333
rs7591091	rs35353426	0.00265263	56	0.00587808	9	0.00262257	37	0.00371776	34
rs7591091	rs6601321	0.00271815	53	0.00362785	36	0.0046572	11	0.00366773	33.3333
rs7591091	8:9323026_GA_G	0.00253426	61	0.00441318	21	0.0036381	19	0.00352852	33.6667
rs2886806	rs11785593	0.00378554	27	0.00399011	31	0.00205957	75	0.00327841	44.3333
rs7591091	rs63377660	0.00304365	44	0.00485212	16	0.00204532	77	0.0033137	45.6667
rs7591091	rs13267391	0.00348963	35	0.00428362	26	0.00205244	76	0.00327523	45.6667
rs2886806	rs13275717	0.00428859	24	0.00351415	39	0.00136117	144	0.00305464	69
rs7591091	rs10100706	0.00377286	28	0.00395574	32	0.00158922	121	0.00310594	60.3333
rs4243393	rs73185221	0.0044767	20	0.00265214	59	0.00203106	78	0.0030533	52.3333
rs7591091	rs10107887	0.0023081	79	0.00320742	43	0.00477835	9	0.00343129	43.6667
rs7591091	rs6601320	0.00366506	31	0.00356175	37	0.00200256	81	0.00307646	49.6667
rs7591091	rs6601317	0.00316413	38	0.00375478	33	0.00249429	44	0.00313773	38.3333
rs7591091	rs66494175	0.00305422	43	0.00291921	52	0.00375569	17	0.00324304	37.3333
rs7591091	rs7814570	0.00366929	30	0.0037204	34	0.0015037	127	0.00296446	63.6667
rs7591091	8:9330433_CAAACA_C	0.00247719	64	0.00429948	25	0.00245153	45	0.00307607	44.6667
rs7573293	rs71537873	0.00359531	33	0.00302762	47	0.00194555	88	0.00285616	56
rs10497528	rs6999852	0.00309015	42	0.0033079	41	0.0021736	67	0.00285722	50
rs7591091	rs11249927	0.0025406	60	0.00352737	38	0.00275797	31	0.00294198	43
rs4243393	rs34969336	0.00257654	57	0.00126129	190	0.00540192	7	0.00307991	84.6667
rs7591091	rs6981800	0.00245606	68	0.0033793	40	0.00273303	32	0.00285613	46.6667
rs7591091	rs4557706	0.00224681	82	0.00369925	35	0.0025228	40	0.00282295	52.3333
rs1873164	rs13259840	0.00442175	22	0.00111586	229	0.00222348	63	0.00258703	104.667
rs4243393	rs71537873	0.00372847	29	0.00222114	74	0.00186359	92	0.0026044	65
rs7573293	rs7814570	0.00347695	36	0.00257281	61	0.00160347	119	0.00255108	72
rs7573293	rs34969336	0.00283229	49	0.00306464	46	0.00202037	79	0.0026391	58
rs7591091	rs1380104	0.00289992	46	0.00307786	45	0.00166048	112	0.00254609	67.6667
rs7591091	rs13268219	0.00254694	59	0.0027394	56	0.00267958	35	0.00265531	50
rs7591091	rs7839316	0.00147533	158	0.00473842	17	0.00133979	147	0.00251785	107.333
rs7591091	rs796924627	0.00218762	88	0.00301704	48	0.00236245	51	0.00252237	62.3333
rs7591091	rs7830572	0.00156621	145	0.00292449	51	0.00341718	21	0.00263596	72.3333
rs2886806	rs7001721	0.00223624	83	0.00194349	91	0.00317844	26	0.00245272	66.6667
rs11893004	rs71537873	0.00325502	37	0.00233484	66	0.000883691	277	0.00215785	126.667
rs7573293	rs34350025	0.00284285	48	0.00164999	128	0.0022021	65	0.00223165	80.3333
rs7573293	rs73185242	0.00246028	66	0.00202811	86	0.00211658	71	0.00220166	74.3333
rs7591091	rs144432421	0.00203756	98	0.00216825	78	0.00259406	38	0.00226662	71.3333
rs1873164	rs11785593	0.00243703	69	0.00155215	139	0.00268671	34	0.0022253	80.6667
rs2886806	rs73185242	0.00247508	65	0.00217883	76	0.00173531	101	0.00212974	80.6667
rs7573293	rs7001721	0.00232924	76	0.00197258	88	0.00217003	68	0.00215728	77.3333
rs11893004	rs73185221	0.00279424	50	0.00227666	71	0.000972773	243	0.00201456	121.333
rs7573293	rs11785593	0.00232501	77	0.00186946	98	0.00210589	72	0.00210012	82.3333
rs62177296	rs71537873	0.00310495	41	0.00194085	92	0.000662768	397	0.00190285	176.667
rs4243393	rs34350025	0.00285342	47	0.00144903	156	0.00170681	106	0.00200309	103
rs2886806	rs34969336	0.00199951	99	0.00292714	50	0.00112599	188	0.00201755	112.333
rs7591091	rs4841150	0.0026801	54	0.00159446	131	0.00177095	97	0.00201517	94
rs2886806	rs7833937	0.00230599	80	0.00187474	96	0.00199187	82	0.00205753	86
rs7591091	rs11994201	0.00215803	90	0.00273147	57	0.00105473	213	0.00198141	120
rs1873164	rs73185242	0.00237363	72	0.00154422	145	0.00222704	62	0.0020483	93
rs1873164	rs6601317	0.00366295	32	0.00105239	246	0.000652079	407	0.00178914	228.333
rs7573293	rs13275717	0.00257231	58	0.00161032	130	0.00172819	102	0.00197027	96.6667
rs2886806	rs13259840	0.00233347	75	0.00143316	157	0.00233394	54	0.00203352	95.3333
rs11893004	rs34969336	0.00232078	78	0.00263628	60	0.000698401	365	0.00188515	167.667
rs12468290	rs6999852	0.00243492	70	0.00250671	62	0.000630699	428	0.00185744	186.667
rs7573293	rs13259840	0.00217283	89	0.00153364	146	0.00236601	50	0.00202416	95
rs7573293	rs35353426	0.00267588	55	0.00172402	112	0.00111174	191	0.00183721	119.333
rs7573293	rs10107887	0.00138232	175	0.0011423	220	0.00402293	15	0.00218252	136.667
rs7591091	rs7845886	0.00163596	136	0.00313339	44	0.000876565	281	0.00188197	153.667
rs7573293	rs66494175	0.00245817	67	0.00105239	247	0.00226268	58	0.00192441	124
rs4243393	rs73185242	0.00247719	63	0.000946627	283	0.00235889	52	0.00192757	132.667
rs7591091	rs7009845	0.00220031	85	0.00210743	82	0.0012222	165	0.00184331	110.667
rs7591091	rs76236409	0.00218762	87	0.00222642	73	0.00106898	209	0.00182768	123
rs7591091	rs17663546	0.00197626	100	0.00221849	75	0.00142175	136	0.00187217	103.667
rs7591091	rs1458944	0.0023694	73	0.00157859	136	0.00160704	118	0.00185168	109
rs1873164	rs34969336	0.00234615	74	0.000906964	307	0.00250142	42	0.00191818	141
rs2886806	8:9330433_CAAACA_C	0.00158523	142	0.00175575	108	0.00259406	39	0.00197835	96.3333
rs11893004	rs11785593	0.00278579	51	0.000846147	347	0.00176382	100	0.00179858	166
rs7573293	rs4557706	0.00103146	280	0.00293243	49	0.00187072	91	0.00194487	140
rs7573293	rs4841160	0.00191708	109	0.00145167	155	0.00235176	53	0.00190684	105.667
rs7591091	rs7001736	0.00154508	149	0.00185095	100	0.00243371	46	0.00194325	98.3333
rs7573293	rs10100706	0.00130412	198	0.00186681	99	0.00279717	30	0.00198937	109
rs7591091	rs67985496	0.00238208	71	0.00162883	129	0.00126852	158	0.00175981	119.333
rs4243393	rs11785593	0.00212421	94	0.00155215	140	0.00177451	96	0.00181696	110
rs10497528	rs73185221	0.00155353	147	0.00168965	120	0.00250854	41	0.00191724	102.667
rs7573293	rs11249928	0.00252581	62	0.00165527	127	0.000905071	270	0.00169538	153
rs7591091	rs17663618	0.00058548	573	0.00402184	30	0.000908634	267	0.00183865	290
rs1873164	rs11249928	0.00182408	116	0.00247498	64	0.000830242	298	0.00170977	159.333
rs62177296	rs73185221	0.00215381	91	0.00211272	81	0.000730471	343	0.00166567	171.667
rs7573293	rs6601317	0.00163385	137	0.00246969	65	0.00107254	208	0.00172536	136.667
rs7573293	rs63377660	0.00140557	170	0.00250407	63	0.00131841	150	0.00174268	127.667
rs2886806	rs10107887	0.00185578	114	0.00147811	152	0.00193486	89	0.00175625	118.333
rs7573293	rs1380104	0.00175644	122	0.00192763	93	0.00145738	130	0.00171382	115
rs7591091	rs67172995	0.00214112	92	0.00177691	105	0.00100841	227	0.00164215	141.333
rs2886806	rs7814570	0.00229331	81	0.00137763	169	0.00125783	161	0.00164292	137
rs7591091	rs11786170	0.00152817	153	0.00167114	123	0.00212371	70	0.00177434	115.333
rs7591091	rs35737154	0.00110121	251	0.00195407	90	0.00241233	47	0.00182254	129.333
rs7591091	rs13257746	0.00109487	252	0.00277906	54	0.00131128	153	0.00172841	153
rs2886806	rs66494175	0.00219819	86	0.000856724	342	0.00198831	84	0.00168107	170.667
rs4243393	rs35353426	0.00164653	134	0.0017584	107	0.0016783	110	0.00169441	117
rs4894064	rs6999852	0.00124705	208	0.00276849	55	0.00093714	256	0.00165089	173
rs7591091	rs2125523	0.000980732	303	0.00213652	80	0.00222704	61	0.00178143	148
rs7573293	8:9330433_CAAACA_C	0.000925777	331	0.00216296	79	0.00224842	59	0.00177905	156.333
rs7591091	rs13281098	0.00167824	127	0.00149133	150	0.00188497	90	0.00168485	122.333
rs62177296	rs34350025	0.00300138	45	0.00068485	425	0.000680585	380	0.0014556	283.333
rs2886806	rs11249928	0.00164019	135	0.00233484	67	0.000737597	340	0.00157087	180.667
rs1873164	rs6981800	0.00186212	113	0.00232955	69	0.000331384	868	0.00150768	350
rs2886806	rs34350025	0.00210308	95	0.00129302	185	0.00128634	155	0.00156081	145
rs11893004	rs73185242	0.00175221	123	0.00173989	110	0.00126496	160	0.00158569	131
rs1873164	rs13275717	0.00194244	103	0.00157595	137	0.00114737	180	0.00155525	140
rs7591091	rs13259937	0.00125973	206	0.00266272	58	0.000701964	362	0.00154147	208.667
rs4243393	8:9359344_GT_G	0.00190228	110	0.00121634	204	0.00155002	123	0.00155621	145.667
rs7573293	rs7833937	0.000953255	316	0.00103917	250	0.00338511	22	0.00179251	196
rs7591091	8:9264215_GC_G	0.00138867	172	0.0019197	95	0.00143244	134	0.00158027	133.667
rs7573293	rs6601320	0.000919436	334	0.00106562	243	0.00328534	24	0.0017568	200.333
rs1873164	rs7814570	0.00164864	133	0.000891098	315	0.00226624	57	0.00160199	168.333
rs7591091	rs17730811	0.00194878	102	0.00169229	119	0.000655642	401	0.00143224	207.333
rs7591091	rs36084216	0.00176067	121	0.000975713	273	0.00180302	95	0.00151313	163
rs7591091	8:9277656_AT_A	0.00165921	130	0.000777397	373	0.00223773	60	0.00155811	187.667
rs1873164	rs7833937	0.00126396	204	0.00138557	167	0.00207026	73	0.00157326	148
rs7591091	rs36091899	0.00132526	192	0.00158917	134	0.00168543	108	0.00153328	144.667
rs1873164	rs13267391	0.000699617	457	0.00286632	53	0.00101197	225	0.00152597	245
rs10167882	rs6999852	0.00131046	196	0.0021709	77	0.000897944	273	0.00145977	182
rs2886806	rs6601317	0.00149858	154	0.00169758	118	0.00119013	169	0.0014621	147
rs1873164	rs34350025	0.00165076	132	0.00100216	260	0.00177095	98	0.00147462	163.333
rs7591091	rs6994541	0.00221299	84	0.000827637	355	0.000997716	234	0.00134611	224.333
rs7602042	rs6999852	0.00135907	182	0.00185095	101	0.0010476	214	0.00141921	165.667
rs13019110	rs73185221	0.00272449	52	0.000621389	469	0.000356327	805	0.00123407	442
rs6750760	rs6999852	0.00101244	289	0.00233484	68	0.000919324	262	0.0014222	206.333
rs7591091	rs13279136	0.00209462	96	0.000914896	302	0.00100484	229	0.00133812	209
rs6724114	rs71537873	0.00173108	124	0.00180071	104	0.000416903	666	0.00131623	298
rs62177296	rs13275717	0.0019213	108	0.00154686	142	0.000420466	662	0.00129621	304
rs7591091	rs35705789	0.00136964	181	0.00126129	191	0.00169612	107	0.00144235	159.667
rs2886806	rs1380104	0.00158735	140	0.000756244	388	0.00196693	85	0.00143684	204.333
rs2886806	8:9359344_GT_G	0.00186846	112	0.00138821	164	0.000637826	420	0.00129817	232
rs1873164	8:9330433_CAAACA_C	0.00135696	183	0.000706004	412	0.00240877	48	0.00149058	214.333
rs12999923	rs6999852	0.00102935	281	0.00209686	83	0.00108323	201	0.00140315	188.333
rs7573293	8:9359344_GT_G	0.0015493	148	0.00131682	181	0.00121508	166	0.0013604	165
rs7573293	rs4841163	0.0010061	292	0.00203075	85	0.00115806	178	0.0013983	185
rs6724114	rs6999852	0.00155564	146	0.00170287	117	0.000655642	400	0.00130472	221
rs1873164	rs4841160	0.00112869	239	0.00150455	148	0.0016391	115	0.00142412	167.333
rs62177296	rs73185242	0.00129144	200	0.00166321	124	0.00114025	183	0.00136496	169
rs7573293	8:9323026_GA_G	0.00108007	256	0.00131682	182	0.00195267	87	0.00144985	175
rs7591091	rs112981857	0.00124282	213	0.00224493	72	0.000416903	665	0.00130155	316.667
rs7591091	rs746321156	0.00113291	238	0.00110528	232	0.0021344	69	0.00145753	179.667
rs2886806	rs6981800	0.00142037	166	0.00113965	221	0.00158922	122	0.00138308	169.667
rs1873164	8:9323026_GA_G	0.00116462	227	0.00115023	218	0.00184221	93	0.00138569	179.333
rs7591091	rs35589912	0.00177546	118	0.00115023	216	0.00078392	321	0.00123654	218.333
rs4243393	rs66494175	0.00176912	119	0.000698071	417	0.0013683	141	0.0012785	225.667
rs2886806	rs63377660	0.00188537	111	0.00136706	172	0.000238739	1181	0.00116372	488
rs7573293	rs6601321	0.00118998	221	0.00108941	234	0.00176738	99	0.00134893	184.667
rs11893004	rs11249928	0.00147533	157	0.00108148	239	0.00128634	156	0.00128105	184
rs1873164	rs66494175	0.00172262	125	0.00093605	291	0.00106542	210	0.00124136	208.667
rs7591091	rs6987390	0.000752458	420	0.00195936	89	0.00131841	151	0.00134341	220
rs4243393	rs6601317	0.000866595	357	0.00170551	116	0.00140749	137	0.00132653	203.333
rs4243393	rs13275717	0.00153662	150	0.00121634	205	0.000933577	258	0.00122884	204.333
rs7573293	rs11994201	0.00207983	97	0.000629322	462	0.000805299	314	0.00117148	291
rs7591091	rs7005065	0.000891959	346	0.000941338	288	0.0023767	49	0.00140333	227.667
rs4243393	rs7001721	0.00153662	151	0.00120047	209	0.00093714	257	0.00122474	205.667
rs11675573	rs6999852	0.00103146	277	0.00172402	113	0.0009799	241	0.00124513	210.333
rs7573293	rs13267391	0.000832777	378	0.00166321	126	0.00137186	140	0.00128928	214.667
rs4894064	rs73185221	0.00109064	254	0.00159181	132	0.00102979	221	0.00123741	202.333
rs11893004	rs13275717	0.00101666	287	0.00201489	87	0.000584376	469	0.00120531	281
rs1873164	rs1380104	0.00138021	177	0.000838214	349	0.00153221	125	0.00125021	217
rs12468290	rs66494175	0.00213478	93	0.000230046	1238	0.00107967	205	0.00114817	512
rs7591091	rs13252015	0.000853913	364	0.00192498	94	0.000951393	250	0.00124343	236
rs2886806	8:9323026_GA_G	0.00138444	174	0.00112908	226	0.00111887	189	0.00121079	196.333
rs2886806	rs6601321	0.00124282	211	0.00158388	135	0.000726907	348	0.00118454	231.333
rs62177296	rs13259840	0.00158735	141	0.0011423	219	0.000712654	359	0.00114743	239.667
rs7591091	rs6998326	0.00111812	245	0.00137499	170	0.00117944	173	0.00122418	196
rs1873164	8:9359344_GT_G	0.00156621	144	0.00122162	201	0.000620009	439	0.00113595	261.333
rs12468290	rs71537873	0.00116039	228	0.0017108	115	0.000630699	429	0.0011673	257.333
rs62177296	rs6601320	0.00133794	188	0.00158917	133	0.000477478	584	0.00113486	301.667
rs1873164	rs7830572	0.000676367	481	0.000809128	362	0.00262613	36	0.00137054	293
rs7591091	rs7005656	0.00118787	222	0.00177162	106	0.000456099	606	0.00113853	311.333
rs11893004	rs13259840	0.00166555	128	0.00091754	300	0.000755413	331	0.00111284	253
rs1873164	rs13257746	0.0018431	115	0.000893742	313	0.000481042	578	0.00107263	335.333
rs4243393	rs7830572	0.00102935	282	0.00053413	551	0.00231256	56	0.00129201	296.333
rs13019110	rs6999852	0.000839118	372	0.00146489	154	0.00136473	143	0.00122291	223
rs1873164	rs7001721	0.00165921	129	0.0008673	334	0.000776793	324	0.0011011	262.333
rs7573293	rs6981800	0.000644662	513	0.00124807	195	0.00196336	86	0.00128536	264.667
rs2886806	rs10100706	0.00116885	225	0.00138821	165	0.000883691	278	0.00114692	222.667
rs4243393	rs1380104	0.00142883	163	0.00118989	211	0.000712654	357	0.00111046	243.667
rs4243393	rs13259840	0.00133582	189	0.0010286	253	0.00105829	212	0.0011409	218
rs7591091	rs34070637	0.00106528	264	0.00166321	125	0.000652079	406	0.00112685	265
rs7573293	rs7830572	0.00083489	377	0.00120576	207	0.00164979	114	0.00123015	232.667
rs6724114	rs73185221	0.00135062	184	0.00121898	203	0.000730471	344	0.00110002	243.667
rs4243393	rs63377660	0.000902527	339	0.00128509	187	0.00135761	146	0.00118174	224
rs7573293	rs67172995	0.000796845	399	0.0018721	97	0.000719781	353	0.00112958	283
2:179825838_TG_T	rs6999852	0.00153028	152	0.000671629	431	0.00107611	207	0.00109267	263.333
rs7591091	rs13252525	0.000896186	344	0.00141465	160	0.00110105	197	0.0011373	233.667
rs2886806	rs13281098	0.00125973	205	0.00126922	188	0.000677022	385	0.00106866	259.333
rs4243393	8:9330433_CAAACA_C	0.000961709	311	0.00105239	248	0.00145738	131	0.00115716	230
rs1873164	rs7005656	0.0016571	131	0.00083557	353	0.000559434	496	0.00101737	326.667
rs1873164	rs63377660	0.00180928	117	0.000547351	531	0.000673458	389	0.00101003	345.667
rs10497528	rs34969336	0.00121746	217	0.00113172	223	0.000873001	283	0.00107406	241
rs2130220	rs6999852	0.000963823	310	0.00180599	103	0.00039196	717	0.00105393	376.667
rs7573293	rs7005065	0.00143305	162	0.00117138	213	0.000448972	616	0.0010178	330.333
rs10497528	rs71537873	0.00142248	165	0.00124278	197	0.000356327	802	0.0010072	388
rs1873164	rs144432421	0.00103146	278	0.00125864	192	0.000987026	238	0.00109238	236
rs2886806	rs35353426	0.00134639	185	0.00115023	217	0.00058794	466	0.00102819	289.333
2:179828633_GAGA_G	rs6999852	0.000686935	472	0.000761532	382	0.00220566	64	0.00121804	306
rs7591091	rs67963117	0.000760913	415	0.000803839	363	0.00199187	83	0.00118554	287
rs2200826	rs73185221	0.00193187	104	0.000608168	479	0.000277935	1030	0.000939325	537.667
rs10167882	rs73185221	0.00092155	332	0.00141201	161	0.000880128	279	0.00107123	257.333
rs62177296	rs7814570	0.000974391	305	0.00148076	151	0.000698401	366	0.00105118	274
rs4308154	rs6999852	0.00092155	333	0.00132739	180	0.000983463	239	0.00107747	250.667
rs7591091	rs35174572	0.00104414	273	0.00137234	171	0.000655642	402	0.00102404	282
rs1873164	rs13252525	0.00109064	253	0.00168436	121	0.000156784	1669	0.000977262	681
rs7573293	rs11786170	0.00176278	120	0.00043365	675	0.000634262	425	0.000943565	406.667
rs1873164	8:9277656_AT_A	0.0019213	107	0.000354324	815	0.000456099	608	0.000910576	510
rs62177296	rs34969336	0.00104837	270	0.000959848	281	0.00110461	196	0.00103761	249
rs7573293	rs7001736	0.000703844	455	0.00154686	143	0.000887255	275	0.00104599	291
rs7591091	rs4841143	0.0012703	202	0.000973069	274	0.000698401	367	0.00098059	281
rs2886806	rs6601320	0.00141614	167	0.000568505	511	0.000983463	240	0.00098937	306
rs10497528	rs66494175	0.00137387	178	0.000877877	329	0.000627136	434	0.000959628	313.667
rs1873164	rs6601321	0.00120689	218	0.000856724	343	0.000933577	259	0.000999064	273.333
rs62177296	rs11785593	0.00137176	179	0.0010286	252	0.000420466	663	0.000940273	364.667
rs7573293	rs17663546	0.000661571	499	0.00155215	141	0.000908634	268	0.00104079	302.667
rs11893004	8:9323026_GA_G	0.000684821	475	0.00130624	183	0.00118657	172	0.00105921	276.667
rs62177296	rs6601317	0.00103991	274	0.00133268	175	0.000552307	504	0.000974967	317.667
rs7573293	rs144432421	0.00103146	279	0.00113172	224	0.000833805	297	0.000998995	266.667
rs2886806	rs7830572	0.000752458	418	0.00083557	354	0.00168186	109	0.00108996	293.667
rs1873164	rs6601320	0.00100398	293	0.000679562	428	0.00145025	132	0.0010446	284.333
rs1873164	rs35353426	0.00108007	255	0.00113701	222	0.000694838	369	0.00097064	282
rs6725028	rs6999852	0.00107373	258	0.000827637	356	0.00111887	190	0.00100675	268
rs2130220	rs71537873	0.000849686	367	0.00172138	114	0.000285062	999	0.000952042	493.333
rs10167882	rs11785593	0.000422729	778	0.00174253	109	0.000965647	244	0.00104364	377
rs1873164	rs796924627	0.00144151	160	0.000639898	448	0.000726907	349	0.000936104	319
rs13403584	rs1380104	0.00192976	105	6.61052e-05	2647	0.000677022	387	0.000890962	1046.33
rs4243393	rs7814570	0.00114982	231	0.00093605	292	0.000808863	309	0.000964912	277.333
rs1873164	rs10107887	0.00120266	219	0.000801195	364	0.000887255	276	0.000963705	286.333
rs2886806	rs4557706	0.000837004	375	0.00133004	178	0.000744724	337	0.000970588	296.667
rs745785060	rs73185221	0.00117307	224	0.00106033	245	0.000513111	542	0.000915504	337
rs2886806	rs35737154	0.00131257	194	0.000393987	734	0.00117232	177	0.000959626	368.333
rs6727743	rs73185221	0.00056223	600	0.00156273	138	0.000855185	288	0.000993381	342
rs4894064	rs13275717	0.0014246	164	0.000888454	318	0.000310005	925	0.000874352	469
rs7562602	rs6999852	0.00060873	548	0.000991578	266	0.0015429	124	0.00104773	312.667
rs62177296	rs7833937	0.000727094	444	0.00138028	168	0.000819552	302	0.000975641	304.667
rs11684630	rs6999852	0.00134005	186	0.000883166	324	0.000448972	617	0.00089073	375.667
rs4243393	8:9323026_GA_G	0.000904641	338	0.000869945	333	0.00119013	170	0.000988239	280.333
rs62177296	rs35353426	0.000887732	347	0.00147282	153	0.000406213	684	0.000922256	394.667
rs7591091	rs13272068	0.000686935	474	0.00138821	166	0.000848059	292	0.000974401	310.667
rs12618871	rs6999852	0.000993414	296	0.000922829	298	0.000944267	254	0.000953503	282.667
rs62177296	rs4841160	0.00192553	106	0.000277642	1028	0.000242302	1169	0.000815159	767.667
rs6725028	rs73185221	0.00124705	209	0.000589659	495	0.000962083	246	0.000932931	316.667
rs2886806	rs4841163	0.00129355	199	0.000862012	339	0.000509548	550	0.00088837	362.667
rs4243393	rs4841163	0.00116885	226	0.000610812	476	0.00104048	217	0.000940045	306.333
rs4243393	rs6981800	0.000881391	350	0.00113172	225	0.000812426	306	0.000941846	293.667
rs1873164	rs11994201	0.00132737	190	0.000777397	374	0.000534491	526	0.000879753	363.333
rs1873164	rs17663618	0.000549548	614	0.00172667	111	0.000562997	492	0.000946404	405.667
rs16866583	rs6999852	0.000853913	363	0.000862012	340	0.00120439	167	0.000973437	290
rs4243393	rs13267391	0.000872936	352	0.00125335	193	0.000630699	430	0.000918997	325
rs11893004	rs6601317	0.000640435	516	0.00122162	202	0.0010476	215	0.000969887	311
rs7573293	rs13281098	0.00110755	248	0.000637254	452	0.0010476	216	0.000930802	305.333
rs12618871	rs63377660	0.00196569	101	0.000248556	1152	0.000124714	1931	0.000779654	1061.33
rs62177296	rs1380104	0.00131257	195	0.000444227	659	0.00095852	249	0.000905107	367.667
rs2886806	rs13267391	0.00074189	429	0.00111057	231	0.00101553	223	0.000955997	294.333
rs12468290	rs73185221	0.00106316	265	0.000838214	350	0.000830242	299	0.00091054	304.667
rs1847420	rs73185221	0.00074189	427	0.00134061	174	0.000677022	384	0.000919842	328.333
2:179825838_TG_T	rs73185221	0.00148801	155	0.000616101	474	0.000388397	728	0.000830835	452.333
rs7573293	rs796924627	0.000824322	386	0.000899031	309	0.00110818	192	0.000943843	295.667
rs62177296	rs11249927	0.000843345	371	0.000549995	530	0.00152152	126	0.000971619	342.333
rs11893004	8:9359344_GT_G	0.00125762	207	0.000814416	361	0.000456099	607	0.000842712	391.667
rs4243393	rs10107887	0.000484025	702	0.00139614	163	0.000965647	245	0.000948605	370
rs2886806	rs6998326	0.00110121	250	0.000727157	402	0.000776793	325	0.000868387	325.667
rs4243393	rs10100706	0.00143728	161	0.00055264	529	0.000441846	630	0.000810588	440
rs12990128	rs6999852	0.000680594	477	0.0011661	214	0.000880128	280	0.000908939	323.667
rs12618871	rs7814570	0.00169514	126	0.000417785	705	0.000178164	1507	0.000763698	779.333
rs7573293	rs1458944	0.000993414	297	0.000827637	357	0.000798173	316	0.000873075	323.333
rs1873164	rs17730811	0.00156833	143	0.000280286	1021	0.000559434	497	0.000802682	553.667
rs7573293	8:9277656_AT_A	0.00067214	488	0.000597591	488	0.0016391	116	0.000969612	364
rs6750760	rs73185221	0.00113503	237	0.000930761	295	0.000399086	701	0.000821625	411
rs2200826	rs6999852	0.00139078	171	0.000743023	396	0.000220923	1259	0.000784908	608.667
rs10497528	rs11785593	0.00104626	271	0.000912252	305	0.000570123	481	0.000842877	352.333
rs12468981	rs6999852	0.000566457	593	0.0010048	259	0.00124714	162	0.000939467	338
rs4894064	rs71537873	0.00114771	232	0.000930761	294	0.00035989	798	0.000812787	441.333
rs7602042	rs71537873	0.000955368	314	0.00129302	186	0.000188853	1444	0.000812413	648
rs2886806	rs11994201	0.00114348	234	0.000457448	644	0.000990589	237	0.00086384	371.667
rs11893004	rs4841163	0.000970164	307	0.000441583	663	0.00129703	154	0.000902926	374.667
rs11893004	rs34350025	0.00110755	247	0.000592303	492	0.000862312	285	0.000854055	341.333
rs4243393	rs7005656	0.00071864	449	0.00149927	149	0.000277935	1026	0.000831947	541.333
rs12990128	rs73185242	0.00147321	159	0.000290863	993	0.000616446	447	0.000793507	533
rs2886806	rs796924627	0.000951141	319	0.000872589	331	0.000694838	370	0.000839523	340
rs7573293	rs11249927	0.000720753	447	0.000571149	506	0.00147163	129	0.000921178	360.667
rs6751992	rs6999852	0.000593935	563	0.00102066	255	0.00107967	203	0.00089809	340.333
rs62177296	8:9359344_GT_G	0.00132526	191	0.000637254	451	0.000363454	780	0.000775321	474
rs4243393	rs11249928	0.00069539	462	0.000864656	337	0.00109749	199	0.000885844	332.667
rs1489487	rs73185221	0.000883504	349	0.00063461	458	0.0010868	200	0.000868304	335.667
rs2886806	rs1458944	0.0008983	342	0.00109206	233	0.000445409	622	0.000811922	399
rs11893004	rs4841160	0.000674253	483	0.00142787	159	0.000367017	773	0.000823048	471.667
rs4243393	rs7833937	0.000826436	383	0.000909608	306	0.000805299	313	0.000847114	334
rs7602042	rs73185221	0.00132314	193	0.000671629	432	0.000270809	1055	0.000755193	560
rs11893004	rs66494175	0.000703844	454	0.000608168	481	0.00136117	145	0.000891061	360
rs12618871	rs7001721	0.00138021	176	0.00058437	500	0.000245866	1150	0.000736816	608.667
2:179825838_TG_T	rs71537873	0.00105048	268	0.000883166	325	0.000388397	725	0.000774015	439.333
rs2886806	rs7839316	0.000661571	498	0.000941338	289	0.00095852	247	0.00085381	344.667
rs1873164	rs4841163	0.00102723	284	0.000716581	406	0.000644952	414	0.000796255	368
rs7573293	rs13257746	0.000870822	355	0.00098629	269	0.00054518	517	0.000800764	380.333
rs4243393	rs35589912	0.00162117	138	0.000325238	889	0.000153221	1706	0.000699875	911
rs7602042	rs13259840	0.0011456	233	0.000423073	693	0.000815989	303	0.000794886	409.667
rs10167882	8:9323026_GA_G	0.0014098	168	0.000356968	804	0.000441846	633	0.000736205	535
rs11893004	rs6601320	0.00103569	275	0.000875233	330	0.000374143	760	0.000761688	455
rs2886806	rs4841160	0.000940573	326	0.000864656	336	0.000541617	522	0.000782282	394.667
rs12990128	rs71537873	0.00138655	173	0.000237979	1199	0.000630699	432	0.000751743	601.333
rs4893859	rs73185221	0.00114137	235	0.000542063	540	0.000620009	442	0.000767814	405.667
rs62177296	rs66494175	0.00136964	180	0.000420429	700	0.000384833	736	0.000724968	538.667
rs1873164	rs13268219	0.000957482	312	0.000322593	901	0.00120082	168	0.000826966	460.333
rs4243393	rs4841160	0.0012386	214	0.000470669	627	0.000513111	546	0.000740792	462.333
rs6751992	rs34350025	0.00160003	139	0.000161297	1619	0.000320694	897	0.000694007	885
rs1489487	rs6999852	0.000634094	521	0.00119783	210	0.000541617	520	0.000791179	417
rs62177296	8:9330433_CAAACA_C	0.000659458	501	0.000965136	279	0.000808863	308	0.000811152	362.667
rs11893004	rs7814570	0.0009913	298	0.000769465	379	0.000477478	586	0.000746081	421
rs1873164	rs6998326	0.000729208	441	0.00045216	651	0.00133979	148	0.000840386	413.333
rs2886806	rs36084216	0.000870822	354	0.000526197	555	0.00100128	231	0.000799433	380
rs2886806	rs11249927	0.000951141	318	0.000700715	414	0.000623572	437	0.000758476	389.667
rs4243393	rs4841150	0.00111601	246	0.00048389	613	0.000627136	435	0.000742344	431.333
rs1873164	rs10100706	0.000731322	438	0.000753599	389	0.000905071	271	0.000796664	366
rs62177296	rs6981800	0.000621412	535	0.00134855	173	0.000288625	986	0.000752861	564.667
rs10497528	rs11249928	0.00063198	523	0.000354324	817	0.00160347	120	0.000863259	486.667
rs12990128	rs7839316	0.000927891	330	0.000888454	319	0.000384833	735	0.000733726	461.333
rs10497528	rs73185242	0.00106951	260	0.000322593	900	0.000905071	272	0.000765723	477.333
rs10167882	rs73185242	0.00112657	241	0.000560572	519	0.000488168	572	0.000725105	444
rs11893004	8:9330433_CAAACA_C	0.00056223	598	0.000798551	366	0.00110818	193	0.000822986	385.667
rs6724114	rs73185242	0.00121957	216	0.00053413	549	0.000342074	839	0.000698593	534.667
rs4243393	rs6601321	0.000583366	577	0.000943982	286	0.000858748	287	0.000795366	383.333
rs2886806	rs7009845	0.00069539	461	0.000965136	278	0.000637826	421	0.000766117	386.667
rs13019110	rs11785593	0.0014098	169	0.000219469	1282	0.000434719	647	0.000687997	699.333
rs7562602	rs73185221	0.000856027	362	0.000737734	399	0.000666332	394	0.000753364	385
rs62177296	rs144432421	0.000431184	765	0.00140672	162	0.000477478	585	0.000771794	504
rs11893004	rs7833937	0.000822209	387	0.000851435	344	0.000559434	495	0.000744359	408.667
rs7562602	rs71537873	0.000824322	385	0.000713936	407	0.000730471	346	0.000756243	379.333
rs6727743	rs6999852	0.000376229	884	0.00143052	158	0.000495295	568	0.000767347	536.667
rs1873164	rs7839316	0.000756685	416	0.000571149	504	0.00100841	228	0.000778747	382.667
rs7573293	rs4841150	0.000674253	484	0.0010048	258	0.00055587	498	0.000744974	413.333
rs10497528	rs7814570	0.00101244	288	0.000356968	806	0.000855185	289	0.00074153	461
rs6725028	rs71537873	0.000767254	407	0.000838214	351	0.000616446	445	0.000740638	401
rs7602042	rs34969336	0.00101878	286	0.000473313	624	0.000680585	381	0.000724225	430.333
rs7573293	rs6998326	0.000826436	384	0.000777397	375	0.000591503	462	0.000731779	407
rs11893004	rs63377660	0.00104626	272	0.000637254	453	0.000409776	679	0.000697762	468
rs7573293	rs2125523	0.000579139	582	0.00096778	275	0.000748287	334	0.000765069	397
rs7591091	rs34407747	0.000530525	641	0.000983646	270	0.000805299	312	0.000773157	407.667
rs62177296	rs11249928	0.000932118	329	0.000682206	426	0.000534491	527	0.000716272	427.333
rs2130220	rs73185221	0.000593935	560	0.00122427	200	0.00035989	796	0.000726031	518.667
rs7562602	rs73185242	0.00115616	230	0.000362257	792	0.00056656	488	0.000694994	503.333
rs4894072	rs6999852	0.00111812	243	0.00053413	550	0.00039196	718	0.000681403	503.667
rs1489487	rs71537873	0.00071864	448	0.00105239	249	0.000367017	774	0.000712684	490.333
rs6751992	rs71537873	0.00112869	240	0.000468025	635	0.000459662	603	0.000685458	492.667
rs4243393	rs17663546	0.000839118	373	0.000690138	421	0.000641389	419	0.000723548	404.333
rs13019110	rs71537873	0.000809527	394	0.000576437	502	0.000837369	295	0.000741111	397
rs6750760	rs10107887	0.000200796	1517	0.00184301	102	0.000153221	1699	0.000732343	1106
rs7573293	rs76236409	0.000579139	583	0.000880521	328	0.000808863	310	0.000756174	407
rs7573293	rs35737154	0.000653117	505	0.000798551	365	0.000780356	322	0.000744008	397.333
rs62177296	rs17663546	0.00147744	156	0.000256488	1120	0.000121151	1972	0.000618359	1082.67
rs6725028	rs34969336	0.00112023	242	0.000428362	683	0.000484605	574	0.000677733	499.667
rs12468290	rs10107887	0.00022616	1365	0.00168172	122	0.000302878	944	0.000736918	810.333
rs6751992	rs73185221	0.000625639	530	0.000938694	290	0.000605756	456	0.000723363	425.333
rs7573293	rs17663618	0.000526298	647	0.00126393	189	0.000331384	869	0.000707205	568.333
rs6750760	rs71537873	0.000864481	359	0.000872589	332	0.000285062	1001	0.000674044	564
rs12990128	rs11785593	0.000665799	492	0.000386054	749	0.00127209	157	0.000774647	466
rs7573293	rs7845886	0.000420616	789	0.00133268	176	0.000409776	678	0.000721024	547.667
rs7573293	rs13268219	0.000422729	779	0.000920185	299	0.00095852	248	0.000767145	442
rs62177296	rs796924627	0.00124282	212	0.000499755	592	0.000138968	1818	0.000627182	874
rs4243393	rs7009845	0.000629867	526	0.000962492	280	0.000541617	521	0.000711325	442.333
rs4243393	rs35737154	0.000845459	370	0.000349036	827	0.00100128	232	0.000731924	476.333
rs11684630	rs73185221	0.000974391	304	0.000700715	413	0.000302878	945	0.000659328	554
rs62177296	rs10107887	0.000636208	518	0.000888454	320	0.000616446	444	0.000713703	427.333
rs12468981	rs6981800	0.00130835	197	0.000211537	1322	0.000395523	713	0.000638469	744
rs10169992	rs6999852	0.000391025	843	0.000610812	477	0.00140037	138	0.000800734	486
rs2130220	rs34969336	0.000714413	450	0.00091754	301	0.000441846	628	0.000691266	459.667
rs4243393	rs4557706	0.00035932	932	0.00115816	215	0.000712654	358	0.000743379	501.667
rs10930845	rs6999852	0.000678481	479	0.000933406	293	0.000463225	597	0.000691704	456.333
rs2886806	rs144432421	0.000555889	604	0.00096778	276	0.000620009	440	0.00071456	440
rs11684630	rs11785593	0.00110544	249	0.000547351	532	0.000242302	1165	0.000631697	648.667
rs2886806	rs76236409	0.000651003	507	0.000880521	327	0.00055587	499	0.000695798	444.333
rs13012653	rs73185221	0.000849686	366	0.00088581	322	0.000213796	1302	0.000649764	663.333
rs2886806	rs13257746	0.000598162	554	0.000883166	326	0.000634262	423	0.000705197	434.333
rs1873164	rs4841150	0.000754572	417	0.000655764	443	0.000673458	388	0.000694598	416
rs11893004	rs6601321	0.000331843	994	0.000991578	268	0.000926451	261	0.000749957	507.667
rs6725028	rs11785593	0.000401593	830	0.000237979	1200	0.00181727	94	0.000818947	708
rs4894064	rs10107887	0.000338183	986	0.00043365	679	0.00166048	113	0.000810773	592.667
rs4893859	rs71537873	0.00104837	269	0.000618745	472	0.000213796	1303	0.00062697	681.333
rs6725028	8:9359344_GT_G	0.00128932	201	0.000206248	1344	0.000356327	808	0.0006173	784.333
rs4243393	rs17730811	0.000805299	397	0.000695427	418	0.000509548	551	0.000670091	455.333
rs7573293	rs6987390	0.000342411	968	0.000370189	778	0.00172462	104	0.000812408	616.667
rs2886806	8:9277656_AT_A	0.00115828	229	0.000346391	834	0.00038127	744	0.000628647	602.333
rs13012653	rs6999852	0.000536866	630	0.00088581	323	0.000698401	368	0.000707026	440.333
rs2886806	rs13268219	0.000864481	358	0.000536774	545	0.000616446	446	0.000672567	449.667
rs12990128	rs34969336	0.0010526	267	0.000639898	449	0.000156784	1670	0.000616426	795.333
rs2886806	rs13272068	0.000900413	340	0.0005024	587	0.000591503	463	0.000664772	463.333
rs62177296	rs10100706	0.000619298	538	0.00108677	236	0.000274372	1037	0.000660147	603.667
rs13019110	rs4557706	0.00119632	220	0.000468025	634	0.000131841	1864	0.00059873	906
rs10930845	rs73185221	0.000674253	482	0.000793263	368	0.00056656	484	0.000678025	444.667
2:179825838_TG_T	rs73185242	0.000543207	621	0.000888454	321	0.000655642	403	0.000695768	448.333
rs11893004	rs4557706	0.000340297	972	0.00133004	179	0.000399086	700	0.000689807	617
rs2886806	rs13259937	0.000938459	328	0.000475958	622	0.000513111	545	0.000642509	498.333
rs4243393	rs144432421	0.000494593	683	0.00107884	240	0.000445409	623	0.000672946	515.333
rs12990128	rs66494175	0.00126819	203	0.000158653	1644	0.00037058	768	0.00059914	871.667
rs62177296	rs4841163	0.000940573	327	0.000491823	602	0.000470352	591	0.000634249	506.667
rs6730345	rs71537873	0.000243069	1287	0.0010286	254	0.000919324	263	0.00073033	601.333
rs4243393	rs11249927	0.000729208	442	0.000423073	695	0.000908634	269	0.000686972	468.667
rs7573293	rs7839316	0.000583366	580	0.000824993	358	0.000609319	452	0.00067256	463.333
rs1873164	rs17663546	0.000813754	390	0.000497111	595	0.000655642	405	0.000655502	463.333
rs12999923	rs71537873	0.00085814	361	0.000608168	480	0.000427593	655	0.0006313	498.667
rs11694943	rs6999852	0.00060873	545	0.000862012	341	0.000498858	562	0.000656533	482.667
rs7573293	rs13259937	0.000503048	671	0.000893742	314	0.000627136	433	0.000674642	472.667
rs7562602	rs7001721	0.000894072	345	0.000248556	1153	0.000815989	304	0.000652872	600.667
rs12999923	rs73185221	0.000760913	413	0.000637254	454	0.000516674	538	0.00063828	468.333
rs7602042	rs4557706	0.000733435	436	0.000341103	845	0.000951393	251	0.000675311	510.667
rs4243393	rs11994201	0.00096805	309	0.000309372	935	0.00059863	459	0.000625351	567.667
rs7562602	rs10107887	0.00024941	1260	0.000843503	348	0.00108323	202	0.000725382	603.333
rs199577924	rs6999852	0.000733435	435	0.00065312	444	0.000520238	534	0.000635597	471
rs10497528	rs13275717	0.000817981	388	0.000764176	380	0.000228049	1233	0.000603402	667
rs4894064	rs6601320	0.0012238	215	0.00023269	1225	0.000249429	1136	0.00056864	858.667
rs10497528	rs6981800	0.00113714	236	0.000356968	805	0.000228049	1236	0.000574053	759
rs1873164	rs1458944	0.000942686	324	0.000343747	840	0.00056656	489	0.000617665	551
rs11893004	rs7001736	0.00038257	868	0.000914896	304	0.000730471	345	0.000675979	505.667
rs10167882	rs71537873	0.000913095	335	0.000520909	562	0.000367017	775	0.00060034	557.333
rs62177296	rs13267391	0.00035932	933	0.00125335	194	0.000313568	915	0.000642081	680.667
rs12468981	rs10107887	0.000257865	1225	0.00120576	208	0.00054518	516	0.000669601	649.667
rs11684630	rs34969336	0.000551662	610	0.000994222	265	0.000334947	857	0.000626944	577.333
rs11893004	rs6981800	0.000735549	434	0.00060288	484	0.000548744	510	0.000629057	476
rs2886806	rs17663546	0.000748231	423	0.000658408	442	0.000441846	629	0.000616161	498
rs1873164	8:9264215_GC_G	0.00074189	428	0.000404564	721	0.000791046	318	0.000645833	489
rs1873164	rs13272068	0.000441752	746	0.000957203	282	0.000552307	505	0.000650421	511
rs4243393	rs796924627	0.000648889	509	0.000594947	490	0.000687711	375	0.000643849	458
rs7573293	rs35589912	0.000910982	337	0.000460092	642	0.000427593	656	0.000599555	545
rs12999923	rs13275717	0.00081164	392	0.000787974	369	0.000146094	1757	0.000581903	839.333
rs2130220	rs6601320	0.000183887	1615	0.00129566	184	0.000516674	536	0.000665408	778.333
rs10497528	8:9359344_GT_G	0.00083489	376	0.000565861	514	0.00040265	693	0.000601134	527.667
rs12618871	rs6981800	0.00134005	187	0.000211537	1321	2.49429e-05	3323	0.00052551	1610.33
rs7573293	rs67985496	0.000686935	473	0.000774753	376	0.00035989	799	0.000607193	549.333
rs7573293	rs34407747	0.000361434	929	0.000679562	429	0.00103335	220	0.000691448	526
rs6724114	rs34969336	0.000268433	1184	0.000277642	1037	0.00172819	103	0.000758087	774.667
rs10497528	rs4841163	0.000913095	336	0.000327882	881	0.000573687	477	0.000604888	564.667
2:179825838_TG_T	rs34969336	0.000424843	774	0.00108941	235	0.00035989	797	0.000624716	602
rs4243393	rs6601320	0.000555889	605	0.000557928	524	0.000848059	293	0.000653959	474
rs2886806	rs17730811	0.0009913	299	0.00038341	758	0.000349201	818	0.000574637	625
rs4894064	8:9323026_GA_G	0.00074189	430	0.000721869	403	0.000313568	917	0.000592442	583.333
rs4893859	rs6999852	0.000577026	584	0.000925473	297	0.000310005	924	0.000604168	601.667
rs11893004	rs10107887	0.000433298	760	0.000761532	383	0.000766103	328	0.000653644	490.333
rs7573293	rs746321156	0.000310706	1058	0.000272353	1056	0.00162841	117	0.000737158	743.667
rs10497528	rs13259840	0.000995528	294	0.000356968	807	0.000352764	813	0.00056842	638
rs1873164	rs35589912	0.00106739	262	0.00030144	961	0.000295752	974	0.000554861	732.333
rs12990128	rs13275717	0.000443866	740	0.00108677	237	0.000288625	987	0.00060642	654.667
rs6750760	rs4841163	0.000972277	306	0.000515621	571	0.000167474	1574	0.000551791	817
rs4243393	rs13268219	0.000513616	657	0.000187739	1463	0.0013683	142	0.000689884	754
rs12468981	rs73185221	0.000661571	497	0.000663696	438	0.000463225	599	0.000596164	511.333
rs12990128	rs73185221	0.000868709	356	0.000589659	496	0.000213796	1304	0.000557388	718.667
rs7573293	rs7005656	0.000619298	539	0.000758888	386	0.000399086	702	0.000592424	542.333
rs6750760	rs34969336	0.00069539	464	0.000758888	385	0.000270809	1054	0.000575029	634.333
rs13012653	rs4557706	8.03186e-05	2591	0.00118989	212	0.000723344	350	0.000664519	1051
rs4243393	rs34407747	0.000951141	320	0.000306728	940	0.000445409	626	0.000567759	628.667
rs62177296	rs6601321	0.000593935	562	0.000764176	381	0.000431156	649	0.000596422	530.667
rs6750760	rs6601321	0.00118364	223	0.000253844	1130	0.000124714	1930	0.000520734	1094.33
rs7573293	rs35174572	0.000357206	938	0.000991578	267	0.000520238	532	0.000623007	579
rs11893004	rs35353426	0.00096805	308	0.0005024	586	0.000146094	1758	0.000538848	884
rs12468981	rs34969336	0.0008518	365	0.000322593	902	0.000580813	473	0.000585069	580
rs4243393	rs7839316	0.000431184	764	0.000891098	316	0.000520238	533	0.000614173	537.667
rs11675573	rs73185221	0.0008983	341	0.000486534	611	0.000277935	1031	0.000554256	661
rs7573293	rs35705789	0.000357206	939	0.000491823	603	0.00117232	176	0.000673782	572.667
rs7573293	rs13279136	0.000555889	606	0.000690138	422	0.00056656	485	0.000604196	504.333
rs7602042	rs7833937	0.000378343	879	0.00111586	230	0.000292188	980	0.000595462	696.333
rs7602042	rs34350025	0.00087505	351	0.000341103	844	0.000484605	575	0.000566919	590
rs4894064	rs11785593	0.000763026	410	0.0005024	588	0.000448972	618	0.000571466	538.667
rs13012653	rs71537873	0.00103357	276	0.000314661	922	0.000245866	1152	0.000531367	783.333
rs10167882	rs7001721	0.000951141	317	0.000325238	890	0.000367017	776	0.000547799	661
rs7573293	rs17730811	0.000680594	478	0.000462736	639	0.000634262	424	0.000592531	513.667
rs12999923	rs73185242	0.000667912	491	0.000518265	567	0.000580813	472	0.000588997	510
rs62177296	rs63377660	0.000572798	586	0.000946627	284	0.00016391	1607	0.000561112	825.667
rs11893004	rs7830572	0.000321274	1022	0.000626677	465	0.00101553	224	0.000654495	570.333
rs7562602	rs6601320	0.000160637	1788	0.00030144	966	0.00172106	105	0.000727712	953
rs7573293	rs36091899	0.000885618	348	0.000298796	971	0.000498858	564	0.00056109	627.667
rs1873164	rs6994541	0.000830663	380	0.000396631	731	0.000452535	613	0.000559943	574.667
rs2886806	8:9264215_GC_G	0.000545321	620	0.000441583	664	0.000869438	284	0.000618781	522.667
rs1847420	rs4841163	0.000350865	946	0.000996867	262	0.000445409	624	0.000597714	610.667
rs6727743	rs63377660	0.000420616	785	0.00106826	242	0.000231613	1220	0.000573496	749
rs11893004	rs11249927	0.000412161	806	0.000645187	446	0.000808863	311	0.00062207	521
rs2130220	rs17663618	0.000112023	2190	0.00154686	144	8.90818e-05	2286	0.000582656	1540
rs7573293	8:9264215_GC_G	0.000553775	609	0.000571149	508	0.000655642	404	0.000593522	507
rs11893004	rs7001721	0.000792617	400	0.000256488	1121	0.000669895	392	0.000573	637.667
rs11684630	rs71537873	0.000830663	379	0.000629322	463	0.000103335	2128	0.000521107	990
rs2130220	rs7830572	0.000112023	2192	0.000740378	398	0.00114737	181	0.000666592	923.667
rs62177296	rs7001721	0.000731322	439	0.000518265	566	0.000399086	703	0.000549558	569.333
rs1873164	rs34407747	0.00027266	1168	0.000507688	582	0.00117232	175	0.000650888	641.667
rs11893004	rs1380104	0.000551662	611	0.000563216	517	0.000620009	441	0.000578296	523
rs6724114	rs35353426	0.000192342	1566	0.00133268	177	0.000188853	1443	0.000571292	1062
rs2886806	rs7845886	0.000367774	909	0.00101538	256	0.000317131	903	0.000566761	689.333
rs10497528	rs35353426	0.000731322	437	0.000481246	617	0.000420466	664	0.000544345	572.667
rs10497528	rs6601317	0.00058548	571	0.000616101	475	0.000481042	579	0.000560874	541.667
rs12468290	rs34350025	0.000321274	1023	0.000425718	690	0.00117944	174	0.000642145	629
rs1873164	rs4557706	0.000623526	531	0.000565861	515	0.000481042	580	0.000556809	542
rs12468290	rs13267391	0.000367774	906	0.000899031	311	0.000463225	598	0.000576677	605
rs2130220	rs11249927	0.000995528	295	0.000274998	1044	0.000245866	1155	0.000505464	831.333
rs7573293	rs4841143	0.000591821	566	0.000631966	460	0.000438282	637	0.000554023	554.333
rs199577924	rs73185221	0.000302251	1081	0.000515621	573	0.00107967	204	0.000632514	619.333
rs7574599	rs6999852	0.000435411	757	0.000404564	723	0.00100484	230	0.000614939	570
rs12468290	rs7005656	0.000120478	2111	0.00152042	147	3.20694e-05	3197	0.000557656	1818.33
rs2886806	rs4841150	0.000462889	719	0.000269709	1065	0.00113668	184	0.000623094	656
rs12618871	rs73185221	0.000739776	432	0.000444227	660	0.000434719	643	0.000539574	578.333
rs6725028	rs7839316	0.000418502	794	0.000343747	841	0.00110818	194	0.000623475	609.667
rs1873164	rs11249927	0.000519957	651	0.000272353	1054	0.00102979	222	0.000607365	642.333
rs16866583	rs4841163	0.00124282	210	8.19705e-05	2422	6.77022e-05	2613	0.000464166	1748.33
rs2886806	rs35705789	0.000268433	1182	0.000780042	372	0.000766103	327	0.000604859	627
rs2886806	rs7005656	0.000471343	712	0.000708648	410	0.000516674	537	0.000565555	553
rs4894064	rs13259840	0.000606617	549	0.000624033	466	0.00040265	692	0.000544433	569
rs4894064	rs7833937	0.000306479	1067	0.000536774	547	0.00101197	226	0.000618407	613.333
rs12618871	rs71537873	0.000786277	401	0.000510332	578	0.000238739	1182	0.000511783	720.333
rs4893859	rs34350025	0.000752458	419	0.000597591	487	0.000178164	1504	0.000509404	803.333
rs4243393	rs6987390	0.000236728	1314	0.000518265	570	0.00114737	182	0.000634122	688.667
rs12468290	rs73185242	0.000357206	934	0.000666341	436	0.000744724	338	0.000589424	569.333
rs10167882	rs13259840	0.000746117	425	0.000571149	505	0.00021736	1281	0.000511542	737
rs10497528	rs7001721	0.000659458	500	0.000386054	750	0.000609319	453	0.000551611	567.667
rs10497528	rs1380104	0.000490366	689	0.000304084	950	0.00100128	233	0.000598576	624
rs2886806	rs2125523	0.000488252	694	0.000557928	525	0.000659205	398	0.000568462	539
rs11684630	rs34350025	0.00107796	257	0.00020096	1381	0.000138968	1828	0.000472629	1155.33
rs1873164	rs67985496	0.000426957	769	0.000713936	408	0.000541617	523	0.000560837	566.667
rs10497528	rs10100706	0.00035932	930	0.000981001	272	0.000295752	971	0.000545358	724.333
2:179825838_TG_T	rs34350025	0.000403706	824	0.000230046	1242	0.00122577	164	0.000619839	743.333
rs10497528	rs13267391	0.000355093	940	0.00101009	257	0.000256556	1108	0.000540579	768.333
rs745785060	rs11785593	0.000215592	1426	0.000338459	854	0.00138968	139	0.000647909	806.333
rs62177296	rs7009845	0.0009913	300	0.000193027	1425	0.000274372	1044	0.000486233	923
rs4894064	rs6601317	0.000524184	649	0.000753599	390	0.000299315	961	0.0005257	666.667
rs7602042	rs7814570	0.000566457	595	0.000666341	433	0.000338511	848	0.00052377	625.333
rs1873164	rs7001736	0.000458661	723	0.000666341	434	0.000513111	543	0.000546038	566.667
rs2130220	rs13275717	0.000285342	1135	0.000721869	404	0.000723344	351	0.000576852	630
rs11893004	rs10100706	0.000549548	613	0.000470669	629	0.000612883	449	0.000544367	563.667
rs4243393	rs67985496	0.000817981	389	0.000423073	694	0.000224486	1246	0.000488514	776.333
rs2886806	rs67172995	0.000593935	561	0.000621389	470	0.000331384	870	0.000515569	633.667
rs6715920	rs6999852	0.000450207	733	0.000914896	303	0.000178164	1502	0.000514422	846
rs11893004	rs144432421	0.000169092	1693	0.00100216	261	0.000527364	529	0.000566204	827.667
rs2130220	8:9359344_GT_G	0.000591821	565	0.000557928	523	0.000413339	675	0.000521029	587.667
rs13019110	rs34350025	0.000644662	512	0.000515621	572	0.000377707	750	0.000512663	611.333
rs12618871	rs11785593	0.000503048	669	0.000899031	310	9.62083e-05	2203	0.000499429	1060.67
rs4243393	rs7001736	0.00046923	715	0.000327882	882	0.000919324	264	0.000572145	620.333
rs6751992	rs11785593	0.000714413	451	0.000195671	1404	0.000684148	379	0.000531411	744.667
rs10497528	rs34350025	0.000570685	587	0.00040192	725	0.000648515	411	0.000540373	574.333
rs11893004	rs2125523	0.000720753	445	0.000243267	1176	0.000609319	454	0.000524447	691.667
rs11893004	rs13267391	0.000416388	797	0.000787974	370	0.000388397	726	0.00053092	631
rs6724114	rs7833937	0.000124705	2082	0.0012084	206	0.000313568	916	0.000548892	1068
rs12990128	8:9359344_GT_G	0.000541094	627	0.000497111	597	0.00056656	486	0.000534922	570
rs62177296	8:9323026_GA_G	0.000615071	543	0.000542063	541	0.00038127	743	0.000512801	609
rs7602042	rs66494175	0.00107373	259	0.000161297	1620	0.000121151	1978	0.00045206	1285.67
rs6751992	rs6601321	0.000984959	301	9.78357e-05	2238	0.000352764	817	0.00047852	1118.67
rs6730345	rs73185242	0.000342411	966	0.00112908	227	4.27593e-05	2984	0.000504749	1392.33
rs7573293	rs7009845	0.000355093	942	0.000399275	728	0.000997716	235	0.000584028	635
rs10167882	rs10107887	0.000942686	323	0.000211537	1324	0.000252992	1127	0.000469072	924.667
rs7562602	rs34350025	0.000386797	858	0.0002512	1142	0.00113312	185	0.000590372	728.333
rs12999923	rs13267391	0.0010061	291	0.000230046	1239	0.000117588	2011	0.000451243	1180.33
rs7562602	rs13259840	0.000784163	403	0.000248556	1154	0.000459662	604	0.00049746	720.333
rs6750760	rs13259840	0.000534753	634	0.000589659	497	0.000406213	685	0.000510208	605.333
rs1489487	8:9330433_CAAACA_C	0.000200796	1512	0.00124542	196	8.55185e-05	2327	0.000510579	1345
rs7574599	rs73185221	0.00058548	572	0.000618745	473	0.000277935	1029	0.000494053	691.333
2:179828633_GAGA_G	8:9330433_CAAACA_C	0.00106316	266	0.000134855	1857	0.000124714	1937	0.000440911	1353.33
rs1873164	rs67172995	0.000321274	1026	0.000983646	271	0.000228049	1232	0.00051099	843
rs375847585	rs6999852	0.000391025	845	0.000687494	424	0.000505985	554	0.000528168	607.667
rs1873164	rs13281098	0.000621412	533	0.000518265	568	0.000345637	829	0.000495105	643.333
2:179825838_TG_T	rs7001721	0.000982846	302	0.000108413	2112	0.000288625	996	0.000459961	1136.67
rs7562602	rs13257746	0.000830663	381	0.000335814	857	0.000238739	1186	0.000468406	808
rs10930845	rs1380104	0.000186001	1598	7.40378e-05	2558	0.00167117	111	0.000643738	1422.33
rs2886806	rs4841143	0.000849686	368	0.000364901	786	0.000160347	1642	0.000458311	932
rs1873164	rs76236409	0.000445979	736	0.000695427	419	0.000388397	727	0.000509934	627.333
rs12468981	rs71537873	0.000760913	412	0.000306728	941	0.000377707	752	0.000481783	701.667
rs10497528	rs4557706	0.000333956	990	0.000708648	411	0.000548744	509	0.000530449	636.667
rs2200826	8:9359344_GT_G	0.00106739	263	0.000145431	1759	7.12654e-05	2534	0.000428029	1518.67
rs1873164	rs35737154	0.000547434	617	0.000338459	851	0.000684148	378	0.000523347	615.333
rs4894064	rs1380104	0.000325502	1016	0.000901675	308	0.000295752	972	0.000507643	765.333
rs745785060	rs4841163	0.00111812	244	7.6682e-05	2513	7.12654e-05	2549	0.000422022	1768.67
rs1873164	rs7845886	0.000338183	984	0.000489179	606	0.000826679	301	0.000551347	630.333
rs2886806	rs7001736	0.000437525	751	0.00063461	459	0.000459662	602	0.000510599	604
rs13012653	rs796924627	0.00101878	285	0.000171874	1549	0.000103335	2142	0.000431329	1325.33
rs4894064	rs34969336	0.000526298	645	0.000592303	493	0.000363454	781	0.000494018	639.667
rs10497528	rs6601321	0.000629867	524	0.000356968	808	0.000502421	558	0.000496419	630
rs10497528	rs4841143	0.000862368	360	0.00033317	869	0.000138968	1823	0.000444835	1017.33
rs1873164	rs13259937	0.000302251	1080	0.000795907	367	0.000452535	609	0.000516898	685.333
rs1873164	rs7009845	0.000686935	471	0.00045216	652	0.000263682	1082	0.000467592	735
rs6725028	rs13281098	0.000953255	315	0.000193027	1426	0.00016391	1616	0.000436731	1119
rs4894064	rs73185242	0.000619298	537	0.000264421	1087	0.000627136	436	0.000503618	686.667
rs6724114	rs7005656	0.000946914	322	0.000211537	1323	0.000146094	1764	0.000434848	1136.33
rs13012653	rs66494175	0.000281115	1149	0.000169229	1571	0.00132197	149	0.000590773	956.333
2:179825838_TG_T	rs11785593	0.000365661	910	0.000692783	420	0.000470352	589	0.000509598	639.667
rs7602042	rs4841163	0.000763026	411	0.000470669	628	9.62083e-05	2206	0.000443301	1081.67
rs1489487	8:9359344_GT_G	0.000746117	426	0.000103124	2182	0.000616446	448	0.000488562	1018.67
rs62177296	rs11994201	0.000638321	517	0.000571149	507	0.000167474	1572	0.000458981	865.333
rs12618871	rs10100706	0.000340297	974	0.000290863	995	0.00104048	218	0.000557212	729
rs13019110	rs7001721	0.000526298	643	0.000129566	1897	0.000940704	255	0.000532189	931.667
rs1873164	rs36091899	0.000564344	597	0.000216825	1297	0.000758977	330	0.000513382	741.333
rs2886806	rs11786170	0.000441752	747	0.000428362	686	0.000680585	382	0.0005169	605
rs6724114	rs66494175	0.000262092	1213	0.00033317	874	0.00110818	195	0.000567813	760.667
rs1873164	rs36084216	0.00033607	989	0.000386054	754	0.000912197	265	0.000544774	669.333
rs12618871	rs34350025	0.000727094	443	0.0002512	1140	0.000434719	646	0.000471004	743
rs2200826	rs71537873	0.00065523	504	0.000510332	579	0.00020667	1339	0.000457411	807.333
rs12618871	rs144432421	0.00013316	1993	0.0012322	199	0.000114025	2038	0.000493129	1410
rs6725028	rs7833937	0.000682708	476	0.000341103	846	0.000384833	737	0.000469548	686.333
rs2130220	rs6601317	0.00040582	820	0.000560572	520	0.000548744	511	0.000505045	617
rs4894064	rs13267391	0.000211365	1452	0.000544707	538	0.000894381	274	0.000550151	754.667
rs12468981	rs6601320	0.000219819	1400	0.00108677	238	0.000149657	1730	0.000485415	1122.67
rs10497528	rs35589912	0.00102723	283	0.000129566	1896	7.8392e-05	2445	0.00041173	1541.33
rs2134739	rs6999852	0.000424843	776	0.000444227	661	0.000666332	395	0.000511801	610.667
rs4308154	rs7001721	0.000374115	887	0.000158653	1649	0.00112956	186	0.000554108	907.333
rs1489487	rs11785593	0.000407934	815	0.000322593	904	0.000844495	294	0.000525008	671
rs6751992	rs13259840	0.000617185	541	0.000314661	923	0.000502421	559	0.000478089	674.333
rs62177296	rs4841150	0.000847572	369	0.00015072	1723	0.000331384	874	0.000443225	988.667
rs7602042	8:9359344_GT_G	0.000691162	468	0.000354324	816	0.000313568	919	0.000453018	734.333
rs2130220	rs73185242	0.000629867	525	0.000486534	612	0.000235176	1202	0.000450526	779.667
rs7562602	rs7833937	0.000407934	817	0.000457448	645	0.000644952	415	0.000503445	625.667
rs924800	rs73185221	0.000496707	680	0.000489179	605	0.000452535	610	0.000479474	631.667
rs6724114	rs11785593	0.000560116	602	0.000420429	701	0.000438282	638	0.000472943	647
rs2886806	rs35174572	0.000490366	691	0.000624033	467	0.000277935	1028	0.000464111	728.667
rs12999923	rs7830572	0.000896186	343	0.000121634	1972	0.000270809	1062	0.000429543	1125.67
2:179825838_TG_T	rs7830572	0.000139501	1941	0.000158653	1665	0.00149301	128	0.000597055	1244.67
rs4243393	rs7845886	0.00040582	822	0.000317305	915	0.000830242	300	0.000517789	679
rs10169992	rs73185221	0.000583366	574	0.000520909	563	0.000256556	1110	0.00045361	749
rs745785060	rs71537873	0.000782049	404	0.00033317	870	0.0001746	1524	0.00042994	932.667
rs4893859	8:9359344_GT_G	0.000951141	321	0.000190383	1450	8.19552e-05	2384	0.000407826	1385
rs10167882	rs6601317	0.000384684	861	0.000891098	317	8.90818e-05	2287	0.000454955	1155
rs2886806	rs6994541	0.000574912	585	0.000214181	1307	0.000677022	386	0.000488705	759.333
rs10167882	rs10100706	0.000697503	458	0.000386054	748	0.000238739	1184	0.000440766	796.667
rs12468290	rs11249928	0.000807413	395	0.000296151	980	0.000171037	1549	0.000424867	974.667
rs7562602	rs4841160	0.000767254	408	0.00033317	871	0.00018529	1468	0.000428571	915.667
rs2134739	rs34969336	0.000543207	623	0.000687494	423	8.55185e-05	2328	0.00043874	1124.67
rs11893004	rs17663546	0.000777822	405	0.000317305	912	0.00018529	1469	0.000426806	928.667
rs7573293	rs36084216	0.000276888	1159	0.000661052	441	0.000562997	493	0.000500312	697.667
rs4894064	rs7814570	0.000348752	950	0.000663696	439	0.000438282	636	0.000483577	675
rs10497528	8:9323026_GA_G	0.000750345	421	0.000335814	858	0.000203106	1359	0.000429755	879.333
rs11684630	rs13268219	0.000414275	802	0.000848791	345	7.12654e-05	2524	0.000444777	1223.67
rs13012653	rs7009845	0.00106739	261	5.81726e-05	2789	3.56327e-05	3163	0.000387066	2071
rs375847585	rs71537873	0.000589707	567	0.000386054	751	0.000395523	710	0.000457095	676
rs6751992	rs7830572	0.000957482	313	0.000111057	2078	0.000146094	1773	0.000404878	1388
rs4894064	rs796924627	0.000285342	1137	0.000362257	797	0.000933577	260	0.000527059	731.333
rs4243393	rs13257746	0.000435411	755	0.000666341	435	0.000270809	1056	0.00045752	748.667
rs2886806	rs112981857	0.000251524	1246	0.000899031	312	0.000267245	1065	0.0004726	874.333
rs10167882	rs34969336	0.00038257	866	0.000758888	387	0.000228049	1234	0.000456502	829
rs11684630	rs13281098	0.00010991	2213	0.00124278	198	3.56327e-05	3126	0.000462773	1845.67
rs1489487	rs10100706	0.000107796	2246	0.000193027	1443	0.00144312	133	0.000581316	1274
rs4243393	rs13281098	0.000386797	857	0.000565861	516	0.000470352	590	0.000474337	654.333
2:179828633_GAGA_G	rs13275717	0.00024941	1258	0.000499755	593	0.000787483	319	0.000512216	723.333
rs11893004	rs7009845	0.000543207	622	0.000626677	464	0.000121151	1961	0.000430345	1015.67
rs4308154	rs73185221	0.000697503	460	0.000428362	684	0.000124714	1926	0.00041686	1023.33
rs924800	rs6999852	0.000253638	1241	0.000748311	394	0.000434719	642	0.000478889	759
rs7573293	rs13252525	0.000346638	957	0.000748311	392	0.000274372	1038	0.00045644	795.667
rs6725028	rs11249928	0.00074189	431	0.000304084	948	0.00020667	1340	0.000417548	906.333
rs1489487	rs67172995	0.000147955	1870	0.00107619	241	0.00016391	1606	0.000462686	1239
rs2200826	rs6981800	0.000365661	913	0.000134855	1858	0.00106185	211	0.00052079	994
rs13403584	rs6999852	0.000486139	698	0.000436294	672	0.000452535	611	0.000458323	660.333
rs12468290	rs11785593	0.000340297	973	0.000637254	455	0.000427593	654	0.000468381	694
rs4893859	rs34969336	0.000807413	396	0.000198316	1390	0.000231613	1228	0.000412447	1004.67
rs11694943	rs11785593	0.000697503	459	0.000230046	1240	0.00037058	767	0.00043271	822
rs7602042	rs7830572	0.000674253	485	0.000208892	1337	0.000431156	652	0.000438101	824.667
rs12990128	rs13259840	0.000870822	353	0.000156008	1677	0.000171037	1558	0.000399289	1196
rs7602042	rs796924627	0.000748231	424	0.000393987	735	5.70123e-05	2730	0.000399743	1296.33
rs6727743	rs73185242	0.000221933	1393	0.000269709	1070	0.00110105	198	0.000530898	887
rs11694943	rs71537873	0.000699617	456	0.000412497	711	0.000103335	2132	0.000405149	1099.67
rs4243393	rs17663618	0.000162751	1762	0.000946627	285	0.000285062	1000	0.000464813	1015.67
rs924800	rs71537873	0.000602389	552	0.000536774	546	9.62083e-05	2204	0.000411791	1100.67
rs2130220	rs34350025	0.000500934	674	0.000470669	630	0.000352764	811	0.000441456	705
rs6724114	rs6981800	0.000238842	1308	0.000610812	478	0.000602193	457	0.000483949	747.667
rs4894064	rs4557706	0.000162751	1765	0.000943982	287	0.000281498	1013	0.000462744	1021.67
rs12468981	rs66494175	0.000720753	446	0.000203604	1360	0.000331384	873	0.000418581	893
rs11893004	rs13257746	0.000583366	575	0.000497111	596	0.000167474	1576	0.000415984	915.667
rs1847420	rs6999852	0.000247297	1262	0.00048389	615	0.000748287	335	0.000493158	737.333
rs1489487	rs13259840	0.000553775	607	0.000230046	1241	0.000573687	478	0.000452503	775.333
rs6750760	rs35353426	0.00060873	547	0.000473313	625	0.000153221	1701	0.000411755	957.667
rs55807016	rs71537873	0.00101032	290	4.23073e-05	3054	5.70123e-05	2775	0.000369881	2039.67
rs13403584	rs6601321	0.000786277	402	0.000169229	1568	0.000260119	1097	0.000405208	1022.33
rs7562602	8:9359344_GT_G	0.000760913	414	0.000214181	1306	0.000242302	1172	0.000405799	964
rs12618871	8:9359344_GT_G	0.00067214	487	0.000362257	793	0.000192417	1423	0.000408938	901
rs745785060	rs34350025	0.000264206	1206	0.000748311	393	0.000356327	803	0.000456281	800.667
rs7602042	rs13259937	0.000634094	522	0.00048389	614	8.90818e-05	2288	0.000402355	1141.33
rs6725028	8:9323026_GA_G	0.000361434	927	0.000211537	1325	0.000912197	266	0.000495056	839.333
rs7602042	rs11785593	0.000467116	717	0.000420429	702	0.000452535	612	0.000446693	677
rs11893004	rs1458944	0.000710185	453	0.000335814	859	0.000153221	1705	0.00039974	1005.67
rs199577924	rs7833937	0.000188115	1589	0.000158653	1659	0.00126852	159	0.000538431	1135.67
rs6715920	rs73185221	0.000731322	440	0.000330526	876	0.000121151	1968	0.000394333	1094.67
rs2886806	rs13279136	0.000648889	508	0.00030144	962	0.000292188	981	0.000414173	817
rs12468981	8:9323026_GA_G	0.000103569	2291	0.000729802	401	0.000630699	431	0.000488023	1041
rs199577924	rs71537873	0.000511502	658	0.000304084	949	0.000516674	540	0.000444087	715.667
rs4894064	rs11249928	0.000619298	536	0.00043365	676	0.000156784	1674	0.000403244	962
rs7602042	rs13275717	0.00069539	465	0.000269709	1064	0.000238739	1188	0.000401279	905.667
rs10497528	rs10107887	0.000384684	863	0.000277642	1032	0.000748287	336	0.000470204	743.667
rs7573293	rs112981857	0.000188115	1594	0.000729802	400	0.000466789	592	0.000461568	862
rs11893004	rs13268219	0.000183887	1612	0.000761532	384	0.000431156	650	0.000458858	882
rs199577924	rs4841163	0.000801072	398	0.000206248	1345	0.000135404	1844	0.000380908	1195.67
rs10930845	rs35737154	0.000775708	406	0.000298796	972	4.98858e-05	2863	0.000374797	1413.67
rs2130220	rs11785593	0.000310706	1055	0.000650475	445	0.000356327	804	0.000439169	768
rs2886806	rs13252015	0.000471343	711	0.000523553	558	0.000256556	1109	0.000417151	792.667
rs12468290	rs4841150	0.000458661	722	0.000587014	498	0.000192417	1421	0.000412697	880.333
rs12468290	rs13275717	0.000587594	569	0.000436294	671	0.000178164	1505	0.000400684	915
rs375847585	rs73185221	0.000517843	653	0.000325238	891	0.000441846	634	0.000428309	726
rs4243393	rs1458944	0.000543207	624	0.000386054	752	0.000317131	904	0.000415464	760
rs6724114	rs4841160	0.000598162	555	0.000378122	763	0.000235176	1204	0.00040382	840.667
rs12618871	rs6601317	0.000443866	739	0.000597591	489	0.000199543	1381	0.000413667	869.667
2:179825838_TG_T	rs13275717	0.000462889	718	0.000280286	1022	0.000591503	465	0.000444893	735
rs11893004	rs796924627	0.00065523	503	0.000174518	1533	0.000406213	688	0.000411987	908
rs1489487	rs11249927	0.000837004	374	5.55284e-05	2843	0.000260119	1105	0.000384217	1440.67
rs4243393	rs7005065	0.000346638	956	0.000325238	893	0.000719781	355	0.000463885	734.667
rs62177296	rs2125523	0.000441752	748	0.000372833	774	0.000495295	569	0.000436627	697
rs13012653	rs34969336	0.000270547	1174	0.000745667	395	0.000281498	1014	0.000432571	861
rs7573293	rs67963117	0.000530525	640	0.00035168	822	0.00037058	765	0.000417595	742.333
rs2886806	rs746321156	0.000308592	1062	0.000388699	743	0.000691275	372	0.000462855	725.667
rs10497528	rs7830572	0.000560116	601	0.00033317	873	0.000342074	840	0.000411787	771.333
rs12999923	8:9330433_CAAACA_C	0.000122591	2096	0.000206248	1355	0.00124714	163	0.000525328	1204.67
rs10497528	rs7833937	0.00031282	1044	0.000512976	576	0.000513111	544	0.000446302	721.333
rs11675573	rs71537873	0.000570685	588	0.000356968	809	0.000288625	990	0.000405426	795.667
rs11694943	8:9330433_CAAACA_C	0.000101455	2310	0.00112114	228	4.98858e-05	2853	0.000424162	1797
rs12468290	8:9330433_CAAACA_C	0.000101455	2312	0.000642543	447	0.000687711	374	0.000477236	1044.33
rs6725028	rs7001721	0.000293797	1107	0.000489179	607	0.000570123	482	0.000451033	732
rs4243393	rs13259937	0.000435411	756	0.000404564	722	0.000445409	625	0.000428461	701
rs2200826	rs13275717	0.000940573	325	5.55284e-05	2842	6.41389e-05	2663	0.000353413	1943.33
rs4243393	rs67172995	0.000530525	638	0.000396631	732	0.000288625	988	0.000405261	786
rs11893004	rs13259937	0.000691162	467	0.000335814	860	9.97716e-05	2166	0.000375583	1164.33
rs7562602	rs6601317	0.000593935	564	0.00043365	677	0.000128278	1895	0.000385288	1045.33
rs10497528	8:9330433_CAAACA_C	0.000319161	1032	0.000267065	1080	0.000812426	307	0.000466217	806.333
rs2200826	rs34969336	0.000503048	670	0.000523553	557	0.000156784	1673	0.000394462	966.667
rs12999923	rs34350025	0.000558003	603	0.000137499	1839	0.000580813	474	0.000425438	972
rs1873164	rs13252015	0.000350865	947	0.000568505	512	0.000345637	827	0.000421669	762
rs1873164	rs4841143	0.000570685	589	0.000322593	903	0.000306441	937	0.000399906	809.667
rs10930845	rs71537873	0.000410047	812	0.000222114	1274	0.000709091	360	0.000447084	815.333
rs13012653	rs10107887	9.08868e-05	2450	0.000711292	409	0.00058794	467	0.000463373	1108.67
rs6750760	rs73185242	0.000230387	1350	0.000544707	537	0.000573687	476	0.000449594	787.667
rs16866583	rs73185221	0.000412161	807	0.000367545	783	0.000505985	555	0.000428564	715
rs6725028	rs10107887	0.000251524	1248	0.000103124	2187	0.00112956	187	0.000494735	1207.33
rs4243393	8:9264215_GC_G	0.000317047	1040	0.000312017	930	0.000737597	341	0.000455554	770.333
rs13019110	rs7814570	0.000646776	510	0.000277642	1030	0.000228049	1237	0.000384156	925.667
rs7562602	rs7830572	0.000137387	1969	0.00096778	277	0.000153221	1700	0.000419463	1315.33
rs12999923	rs1380104	0.000388911	848	0.000280286	1023	0.000652079	408	0.000440425	759.667
rs2886806	rs35589912	0.000517843	652	0.000359612	801	0.000327821	879	0.000401759	777.333
rs2130220	rs35353426	0.000270547	1176	0.000772109	377	0.00018529	1465	0.000409315	1006
rs13403584	rs73185221	0.000642549	514	0.000306728	942	0.000181727	1486	0.000377001	980.667
rs11893004	rs36091899	0.000737663	433	0.000240623	1187	0.000110461	2073	0.000362916	1231
rs16866583	rs34969336	0.000530525	636	0.000370189	775	0.000281498	1015	0.000394071	808.667
rs10167882	rs7833937	0.000380456	872	0.000298796	973	0.000623572	438	0.000434275	761
rs6724114	rs34350025	0.000342411	965	0.000370189	777	0.000591503	464	0.000434701	735.333
rs1873164	rs6987390	0.000251524	1245	0.000356968	811	0.000758977	329	0.000455823	795
rs6725028	rs13259840	0.000374115	889	0.000386054	753	0.000509548	552	0.000423239	731.333
rs4894064	rs34350025	0.000391025	846	0.000454804	648	0.000388397	730	0.000411408	741.333
rs10167882	rs34350025	0.000509389	660	0.000335814	861	0.000349201	820	0.000398135	780.333
rs4243393	rs36084216	0.000304365	1071	0.000420429	703	0.00057725	475	0.000434015	749.667
rs62177296	rs35737154	0.000257865	1230	0.000639898	450	0.00035989	800	0.000419218	826.667
rs11893004	rs4841150	0.00024941	1255	0.000666341	437	0.000334947	858	0.000416899	850
rs11684630	rs66494175	0.000477684	704	0.000153364	1704	0.000637826	422	0.000422958	943.333
rs6750760	rs11249928	0.00081164	393	0.000124278	1942	0.000114025	2056	0.000349981	1463.67
rs6750760	rs34350025	0.000596048	559	0.00023269	1226	0.000327821	880	0.00038552	888.333
rs4243393	rs67963117	0.000414275	803	0.000219469	1285	0.000648515	412	0.00042742	833.333
rs7573293	rs13272068	0.000281115	1152	0.000637254	456	0.000310005	926	0.000409458	844.667
rs4893861	rs6999852	0.000372002	895	0.0005024	589	0.000334947	859	0.000403116	781
rs12999923	rs7833937	0.000287456	1125	0.000214181	1313	0.000862312	286	0.000454649	908
rs10497528	rs1458944	0.000634094	519	0.000222114	1270	0.000263682	1085	0.000373297	958
rs2130220	rs63377660	5.91821e-05	2914	0.000996867	264	0.000188853	1445	0.000414967	1541
rs1847420	rs71537873	0.000376229	881	0.000624033	468	0.000156784	1671	0.000385682	1006.67
rs11893004	rs6994541	0.000205024	1481	0.00030144	965	0.000876565	282	0.000461009	909.333
rs10169992	rs34350025	0.000367774	904	0.000187739	1464	0.000755413	332	0.000436976	900
rs11893004	rs6998326	0.00038257	867	0.000407208	718	0.000434719	644	0.000408166	743
rs11893004	rs7839316	0.000420616	781	0.000417785	706	0.000356327	806	0.000398243	764.333
2:179828633_GAGA_G	rs73185242	0.000412161	810	0.000111057	2081	0.000780356	323	0.000434525	1071.33
rs12999923	rs6601317	0.000331843	996	0.000156008	1680	0.000851622	291	0.000446491	989
rs11893004	rs11994201	0.000302251	1078	0.000544707	536	0.000374143	761	0.000407034	791.667
rs7574599	rs71537873	0.000665799	495	0.000227402	1254	0.00018529	1472	0.000359497	1073.67
rs12618871	rs73185242	0.000693276	466	0.000277642	1029	7.12654e-05	2527	0.000347394	1340.67
rs10169992	rs71537873	0.000338183	980	0.0002512	1143	0.000701964	364	0.000430449	829
rs2130220	rs1380104	7.39776e-05	2683	0.000930761	296	0.000231613	1221	0.000412117	1400
rs16866583	rs71537873	0.000507275	661	0.000412497	712	0.000199543	1383	0.000373105	918.667
rs11675573	rs34350025	0.000340297	970	0.000539419	542	0.000306441	935	0.000395386	815.667
rs6725028	rs73185242	0.000376229	883	0.000391343	738	0.000441846	632	0.000403139	751
rs4243393	rs76236409	0.000426957	770	0.000346391	835	0.000416903	667	0.00039675	757.333
rs10167882	rs13268219	0.00015641	1805	0.000753599	391	0.000324258	888	0.000411422	1028
rs12999923	rs11785593	0.000486139	696	0.00038341	759	0.000267245	1067	0.000378931	840.667
rs6725028	rs34350025	0.000549548	616	0.000214181	1308	0.000384833	739	0.000382854	887.667
rs7602042	rs73185242	0.000403706	828	0.000412497	713	0.000363454	786	0.000393219	775.667
rs10167882	rs13275717	0.00067214	486	0.000216825	1296	0.0001746	1528	0.000354522	1103.33
rs1489487	rs6601321	0.000283229	1142	0.000560572	522	0.000363454	782	0.000402418	815.333
rs4243393	rs112981857	0.000583366	576	0.00028293	1015	0.000231613	1224	0.00036597	938.333
rs13019110	rs7833937	0.000266319	1191	0.000243267	1181	0.000815989	305	0.000441859	892.333
rs2886806	rs67985496	0.000372002	893	0.000470669	631	0.000327821	878	0.000390164	800.667
rs4893859	rs11785593	0.000526298	644	0.000296151	981	0.000302878	950	0.000375109	858.333
rs1489487	rs34969336	0.000340297	976	0.000478602	620	0.000363454	783	0.000394118	793
rs62177296	rs7830572	0.000401593	829	0.000438939	666	0.000313568	918	0.0003847	804.333
rs4893859	rs63377660	0.000678481	480	0.000259132	1110	8.90818e-05	2291	0.000342232	1293.67
rs13019110	rs34969336	0.000327615	1006	0.000505044	584	0.000345637	830	0.000392765	806.667
rs11893004	8:9264215_GC_G	0.000748231	422	6.08168e-05	2737	0.000235176	1218	0.000348075	1459
rs4308154	rs71537873	0.000600276	553	0.000272353	1053	0.000199543	1385	0.000357391	997
rs13012653	rs73185242	0.000435411	754	0.000111057	2079	0.000691275	373	0.000412581	1068.67
rs12618871	rs34969336	0.000407934	814	0.000388699	740	0.000363454	787	0.000386695	780.333
rs1873164	rs35705789	0.000247297	1263	0.000378122	767	0.000644952	416	0.000423457	815.333
rs13012653	rs11785593	0.000386797	856	0.000388699	742	0.000395523	709	0.00039034	769
rs4893861	rs73185221	0.000568571	590	0.00033317	872	0.00016391	1610	0.000355217	1024
rs13012653	rs13259937	7.60913e-05	2647	0.00106562	244	7.12654e-06	3625	0.000382945	2172
rs13403584	rs11249928	0.000190228	1573	6.61052e-05	2656	0.00115806	179	0.000471466	1469.33
rs10169992	rs73185242	0.000232501	1329	0.000740378	397	0.000178164	1503	0.000383681	1076.33
rs62177296	rs67985496	0.000670026	490	0.000195671	1405	0.0001746	1531	0.000346766	1142
rs4243393	rs13279136	0.000505162	664	0.000105768	2146	0.000570123	483	0.000393684	1097.67
rs12999923	rs7839316	0.000101455	2315	0.000497111	599	0.000719781	354	0.000439449	1089.33
rs6730345	rs73185221	0.00045232	730	0.000330526	877	0.000352764	814	0.000378537	807
rs12468290	rs35353426	0.00040582	818	0.000274998	1045	0.000502421	560	0.000394413	807.667
rs7602042	8:9323026_GA_G	0.000388911	853	0.000330526	879	0.000448972	619	0.00038947	783.667
rs12468290	rs34969336	0.000270547	1172	0.000515621	574	0.000399086	704	0.000395085	816.667
rs4894064	rs4841150	0.000621412	534	0.00020096	1382	0.000231613	1227	0.000351328	1047.67
rs2886806	rs7005065	0.000310706	1056	0.000608168	482	0.00020667	1337	0.000375181	958.333
rs4893859	rs73185242	0.000589707	568	0.000261777	1096	0.000203106	1366	0.00035153	1010
rs10169992	rs7001721	0.000710185	452	4.23073e-05	3055	0.000292188	985	0.000348227	1497.33
rs7562602	rs11785593	0.000357206	937	0.000518265	569	0.000245866	1151	0.000373779	885.667
rs6727743	rs11994201	6.12957e-05	2897	0.00103917	251	4.27593e-05	2985	0.000381076	2044.33
rs10930845	8:9359344_GT_G	0.000640435	515	0.000153364	1701	0.000256556	1119	0.000350118	1111.67
rs1847420	8:9277656_AT_A	5.91821e-05	2912	1.05768e-05	3601	0.00142531	135	0.000498356	2216
rs12468290	rs796924627	0.000433298	762	0.000544707	535	7.48287e-05	2470	0.000350944	1255.67
rs924800	rs6601320	0.000118364	2143	0.0002512	1149	0.000997716	236	0.00045576	1176
rs13019110	rs13275717	0.00060873	546	0.000161297	1621	0.000292188	983	0.000354072	1050
2:179825838_TG_T	rs4841143	0.00081164	391	8.46147e-05	2389	5.34491e-05	2822	0.000316568	1867.33
rs4243393	8:9277656_AT_A	0.000395252	836	0.0002512	1141	0.000527364	530	0.000391272	835.667
rs12999923	rs63377660	0.000264206	1200	0.000682206	427	0.000167474	1571	0.000371295	1066
rs6724114	8:9359344_GT_G	0.000511502	659	0.000428362	685	9.26451e-05	2245	0.00034417	1196.33
rs6730345	rs6999852	0.000416388	800	0.000362257	795	0.000338511	850	0.000372385	815
rs6725028	rs36084216	9.72277e-05	2367	0.000772109	378	0.000324258	887	0.000397865	1210.67
rs1489487	rs4557706	0.000128932	2031	0.00081706	360	0.000210233	1320	0.000385409	1237
rs2130220	rs13268219	0.000604503	550	0.000222114	1271	0.000210233	1323	0.000345616	1048
rs6750760	rs13267391	0.000116251	2154	0.000848791	346	0.000188853	1446	0.000384632	1315.33
rs4243393	rs35705789	0.00046923	714	0.000235335	1214	0.000416903	670	0.000373822	866
rs6751992	rs7814570	0.000317047	1041	0.000349036	828	0.000516674	539	0.000394252	802.667
rs6750760	8:9323026_GA_G	0.000627753	529	0.000243267	1177	0.000131841	1871	0.000334287	1192.33
rs12468290	rs13257746	8.24322e-05	2560	0.000996867	263	3.56327e-05	3127	0.000371644	1983.33
rs7602042	rs144432421	0.000211365	1457	5.55284e-05	2848	0.00107967	206	0.000448855	1503.67
rs11675573	rs13259840	0.000435411	753	0.000214181	1310	0.000484605	576	0.000378066	879.667
rs745785060	rs6999852	0.000323388	1021	0.000507688	581	0.000274372	1039	0.000368483	880.333
rs62177296	rs7839316	0.000308592	1063	0.000571149	510	0.000213796	1305	0.000364513	959.333
rs4894064	rs6601321	0.000321274	1027	0.000436294	674	0.000363454	785	0.000373674	828.667
rs12990128	rs11249928	0.000317047	1039	0.000557928	526	0.00020667	1338	0.000360548	967.667
2:179825838_TG_T	rs4841163	0.000342411	963	0.000264421	1092	0.00055587	500	0.000387567	851.667
rs4894064	rs4841163	0.000490366	692	0.000372833	773	0.000160347	1641	0.000341182	1035.33
rs10167882	8:9330433_CAAACA_C	0.000338183	978	0.00058437	501	0.000131841	1863	0.000351465	1114
rs2130220	rs7833937	0.000126819	2057	0.000237979	1208	0.000951393	252	0.00043873	1172.33
rs1873164	rs34070637	0.000346638	954	0.000259132	1113	0.000552307	507	0.000386026	858
2:179825838_TG_T	rs11249928	0.000257865	1222	0.000399275	729	0.000513111	547	0.000390084	832.667
rs11684630	rs73185242	0.000500934	672	0.000158653	1645	0.000427593	659	0.000362393	992
rs6750760	rs13275717	0.000439638	750	0.000362257	794	0.000256556	1112	0.000352817	885.333
rs11684630	rs2125523	7.60913e-05	2643	0.000864656	338	0.000192417	1420	0.000377721	1467
rs6724114	rs13259840	0.000505162	666	0.000341103	847	0.000171037	1548	0.0003391	1020.33
rs7602042	rs13268219	0.000458661	725	0.00043365	678	0.000124714	1925	0.000339009	1109.33
rs4243393	rs2125523	0.000361434	925	0.000327882	884	0.000427593	657	0.000372303	822
rs11684630	8:9359344_GT_G	0.000433298	759	0.000335814	862	0.000295752	973	0.000354955	864.667
rs4894072	rs13275717	0.000418502	792	0.000158653	1647	0.00055587	501	0.000377675	980
rs1489487	rs7814570	0.000238842	1301	0.000507688	583	0.000388397	729	0.000378309	871
rs4243393	rs746321156	0.00049248	687	0.000222114	1272	0.000345637	832	0.00035341	930.333
rs1873164	rs746321156	0.000323388	1019	0.000438939	667	0.000338511	849	0.000366946	845
rs12618871	rs13259840	0.000378343	876	0.000391343	737	0.000310005	928	0.000359897	847
rs62177296	rs6994541	0.000665799	493	0.000153364	1700	0.000142531	1795	0.000320565	1329.33
rs7573293	rs13252015	6.97503e-05	2759	0.000568505	513	0.000584376	470	0.000407544	1247.33
rs12999923	rs6981800	0.000486139	697	0.000341103	848	0.00018529	1467	0.000337511	1004
rs13012653	rs63377660	0.000644662	511	0.000253844	1131	3.56327e-05	3133	0.00031138	1591.67
rs12468290	8:9277656_AT_A	0.000519957	650	0.000142787	1783	0.00039196	723	0.000351568	1052
rs13019110	rs13259840	0.000551662	612	0.000169229	1569	0.000302878	954	0.000341256	1045
rs7562602	rs34969336	0.000426957	773	0.000370189	776	0.000242302	1167	0.000346483	905.333
rs7602042	rs6601317	0.000443866	742	0.000356968	810	0.000231613	1222	0.000344149	924.667
rs7574599	rs7001721	0.000435411	758	5.81726e-05	2790	0.000644952	418	0.000379512	1322
rs2886806	rs67963117	0.000412161	809	0.000111057	2080	0.000612883	451	0.0003787	1113.33
rs11893004	rs17663618	6.5523e-05	2800	0.000700715	416	0.00040265	691	0.000389629	1302.33
rs4894064	8:9330433_CAAACA_C	0.000395252	838	0.000388699	741	0.000267245	1066	0.000350399	881.667
rs1873164	rs13279136	0.000530525	637	0.000145431	1762	0.000363454	792	0.00034647	1063.67
rs11893004	rs13281098	0.000564344	596	0.000219469	1283	0.00020667	1341	0.000330161	1073.33
rs1489487	rs6601317	0.000190228	1576	0.000631966	461	0.000277935	1027	0.00036671	1021.33
rs4894064	rs7830572	0.000240956	1295	0.000274998	1049	0.000669895	391	0.000395283	911.667
rs1489487	rs4841163	0.000376229	880	0.000116345	2028	0.000652079	410	0.000381551	1106
rs924800	rs73185242	0.000454434	729	0.000203604	1362	0.00040265	696	0.000353563	929
rs4243393	rs4841143	0.000372002	894	0.000335814	864	0.000363454	790	0.00035709	849.333
rs11675573	rs13275717	0.000445979	734	0.000285575	1008	0.000306441	938	0.000345998	893.333
rs12990128	rs7833937	0.000393138	840	0.000354324	818	0.000302878	948	0.000350113	868.667
2:179825838_TG_T	rs13267391	0.000426957	767	0.00020096	1383	0.000448972	620	0.000358963	923.333
rs1873164	rs112981857	0.000245183	1279	0.00043365	680	0.000441846	631	0.00037356	863.333
rs13019110	rs1380104	0.000602389	551	0.000193027	1427	0.00016391	1617	0.000319776	1198.33
rs6725028	8:9330433_CAAACA_C	0.000205024	1490	0.000354324	820	0.000612883	450	0.000390743	920
rs10497528	rs11249927	0.000266319	1187	0.000386054	755	0.000466789	594	0.000373054	845.333
rs11893004	8:9277656_AT_A	0.000500934	673	0.000290863	994	0.000199543	1384	0.000330447	1017
rs924800	rs11249927	0.000386797	860	0.00013221	1881	0.000602193	458	0.000373734	1066.33
rs10167882	rs66494175	0.00042907	766	0.000396631	733	0.0001746	1523	0.000333434	1007.33
rs6751992	rs13275717	0.000426957	772	0.000478602	619	6.77022e-05	2577	0.00032442	1322.67
2:179825838_TG_T	rs7814570	0.000245183	1270	0.00035168	823	0.000541617	524	0.000379493	872.333
rs6725028	rs4841163	0.000401593	831	0.000330526	878	0.000306441	936	0.000346187	881.667
rs16866583	8:9323026_GA_G	0.000325502	1012	0.00045216	653	0.000270809	1057	0.00034949	907.333
rs6724114	rs13275717	0.00049248	688	0.000293507	985	0.000203106	1364	0.000329698	1012.33
rs1847420	rs796924627	0.000361434	924	0.000528842	554	0.000103335	2130	0.000331203	1202.67
rs12468290	rs4841160	8.87732e-05	2481	0.000174518	1547	0.00103691	219	0.000433401	1415.67
rs12990128	rs4841163	0.000424843	775	0.000124278	1943	0.000538054	525	0.000362392	1081
rs11675573	8:9359344_GT_G	0.000503048	667	0.000314661	924	0.000149657	1733	0.000322455	1108
rs6750760	8:9359344_GT_G	0.000314933	1043	0.000571149	509	0.000121151	1962	0.000335745	1171.33
rs10169992	rs4557706	0.000670026	489	0.000148076	1742	9.26451e-05	2258	0.000303582	1496.33
rs11694943	rs73185221	0.000617185	540	0.000240623	1188	5.70123e-05	2739	0.00030494	1489
rs2134739	rs746321156	0.000828549	382	5.28842e-06	3664	1.78164e-05	3517	0.000283885	2521
rs1489487	rs66494175	0.000513616	656	0.000129566	1898	0.00037058	770	0.000337921	1108
rs6751992	rs13257746	0.000526298	646	0.000118989	2003	0.000363454	793	0.000336247	1147.33
rs62177296	rs4557706	0.00031282	1049	0.000560572	521	0.000128278	1894	0.00033389	1154.67
rs62177296	rs17730811	0.000549548	615	0.00010048	2214	0.000345637	837	0.000331888	1222
rs924800	rs13275717	0.000659458	502	7.6682e-05	2514	0.000192417	1437	0.000309519	1484.33
rs11893004	rs17730811	0.000505162	663	0.000317305	913	0.000128278	1898	0.000316915	1158
rs6751992	rs7005656	0.000665799	494	0.00015072	1724	8.19552e-05	2388	0.000299491	1535.33
rs745785060	rs73185242	0.000164864	1750	0.000245911	1168	0.000794609	317	0.000401795	1078.33
rs10930845	rs34350025	0.000279001	1153	0.00018245	1492	0.000687711	376	0.000383054	1007
rs745785060	rs34969336	0.000207137	1478	0.000438939	669	0.000463225	600	0.000369767	915.667
rs4243393	rs6994541	0.000534753	633	0.000142787	1782	0.000310005	931	0.000329181	1115.33
rs4893859	rs13275717	0.000393138	841	0.000436294	673	0.000149657	1732	0.000326363	1082
rs10167882	rs34070637	0.000763026	409	5.55284e-05	2844	3.9196e-05	3092	0.000285917	2115
rs7562602	rs4841163	0.000587594	570	0.000171874	1550	0.0001746	1532	0.000311356	1217.33
rs6750760	rs6601317	0.000302251	1083	0.000539419	543	0.000160347	1640	0.000334006	1088.67
rs10497528	rs13257746	0.000340297	969	0.00053413	552	0.000103335	2129	0.000325921	1216.67
rs2130220	rs7814570	0.000173319	1669	0.000536774	548	0.000377707	749	0.0003626	988.667
rs12999923	rs10107887	0.000245183	1275	0.000454804	649	0.000363454	784	0.00035448	902.667
2:179828633_GAGA_G	rs36084216	0.000663685	496	9.51915e-05	2268	0.000142531	1800	0.000300469	1521.33
rs375847585	rs34969336	0.000454434	728	0.000179806	1507	0.000377707	756	0.000337316	997
2:179825838_TG_T	rs4841160	0.000420616	780	0.000335814	863	0.000224486	1251	0.000326972	964.667
rs11684630	rs796924627	0.000596048	557	0.000126922	1917	0.000210233	1329	0.000311068	1267.67
rs2130220	rs11249928	0.000467116	716	0.00018245	1488	0.000349201	823	0.000332922	1009
2:179825838_TG_T	rs13259840	0.000164864	1734	0.000594947	491	0.000302878	946	0.00035423	1057
rs7602042	rs35353426	0.000291683	1111	0.000512976	577	0.000199543	1382	0.000334734	1023.33
rs12468290	rs6601320	0.000348752	948	0.000161297	1624	0.000573687	479	0.000361245	1017
rs7573293	rs6994541	0.00040582	823	0.000304084	952	0.000285062	1003	0.000331655	926
rs1489487	rs7001721	0.000524184	648	0.000203604	1361	0.000220923	1267	0.000316237	1092
rs6727743	rs7833937	0.000114137	2174	0.000782686	371	0.000124714	1924	0.000340512	1489.67
rs10497528	rs63377660	0.000270547	1171	0.000600235	485	0.000106898	2104	0.000325893	1253.33
rs7573293	rs34070637	0.000374115	890	0.000261777	1098	0.000384833	738	0.000340242	908.667
rs12990128	rs11249927	0.000450207	731	0.000288219	1001	0.000220923	1264	0.000319783	998.667
rs10497528	rs796924627	0.000441752	743	0.000195671	1408	0.000356327	809	0.00033125	986.667
rs13012653	rs7814570	0.000494593	682	0.000219469	1284	0.000235176	1206	0.000316413	1057.33
rs6724114	rs13257746	9.08868e-05	2470	0.0008673	335	4.27593e-05	2986	0.000333649	1930.33
rs11893004	rs4841143	0.000503048	668	0.000259132	1111	0.00016391	1614	0.000308697	1131
rs62177296	rs76236409	0.000568571	591	0.000235335	1213	8.55185e-05	2331	0.000296475	1378.33
rs10930845	rs11785593	0.000211365	1437	0.000423073	698	0.000431156	651	0.000355198	928.667
rs4893859	rs7833937	0.000357206	936	0.000277642	1035	0.00038127	746	0.000338706	905.667
rs2134739	rs34350025	0.000689049	469	7.13936e-05	2585	9.97716e-05	2194	0.000286738	1749.33
rs199577924	rs11785593	0.000169092	1702	0.00053413	553	0.000345637	828	0.00034962	1027.67
rs4894064	rs66494175	0.000321274	1028	0.000240623	1191	0.000481042	581	0.000347646	933.333
rs12468290	rs7814570	0.000310706	1052	0.000288219	1003	0.000434719	645	0.000344548	900
rs12468981	rs73185242	0.000245183	1272	0.000412497	714	0.000377707	751	0.000345129	912.333
rs1873164	rs2125523	0.00028957	1115	0.000325238	895	0.000416903	669	0.000343903	893
rs10167882	rs11249928	0.000386797	854	0.000269709	1066	0.000324258	891	0.000326921	937
rs62177296	8:9277656_AT_A	0.000321274	1029	0.000468025	636	0.000167474	1577	0.000318924	1080.67
rs12468981	rs34350025	0.000198683	1522	0.000216825	1299	0.000709091	361	0.000374866	1060.67
rs12468290	8:9359344_GT_G	0.000331843	995	0.000362257	796	0.000288625	989	0.000327575	926.667
rs4894064	rs4841160	0.000407934	816	0.000378122	764	0.000138968	1822	0.000308341	1134
rs10497528	rs6601320	0.000285342	1132	0.000224758	1261	0.000548744	512	0.000352948	968.333
2:179825838_TG_T	rs6601321	0.000188115	1584	0.000460092	643	0.000395523	708	0.00034791	978.333
rs12990128	rs34350025	0.000496707	679	0.000261777	1097	0.000142531	1786	0.000300338	1187.33
rs12990128	rs13259937	0.000634094	520	0.000140143	1812	7.48287e-05	2484	0.000283022	1605.33
rs12990128	rs6601321	0.000363547	918	0.000327882	883	0.000274372	1040	0.000321934	947
rs7562602	rs4557706	8.66595e-05	2528	0.000237979	1209	0.000855185	290	0.000393274	1342.33
rs11684630	8:9323026_GA_G	0.000232501	1331	0.000280286	1025	0.000552307	506	0.000355031	954
rs4894072	rs73185221	0.000333956	992	0.000280286	1024	0.00038127	745	0.000331837	920.333
rs6750760	rs63377660	0.000528412	642	0.000245911	1161	9.97716e-05	2170	0.000291365	1324.33
rs11684630	rs7830572	0.000259979	1216	0.000325238	896	0.000441846	635	0.000342354	915.667
rs4894064	rs6994541	0.00069539	463	6.61052e-05	2648	5.70123e-05	2765	0.000272836	1958.67
rs12468981	rs11785593	0.000264206	1199	0.000375478	772	0.000363454	789	0.000334379	920
rs7562602	rs17663546	0.000376229	885	0.000269709	1067	0.000317131	905	0.000321023	952.333
rs7602042	rs6601321	0.000352979	945	0.000473313	626	8.19552e-05	2375	0.000302749	1315.33
rs10497528	rs11994201	0.000418502	790	0.000248556	1155	0.000270809	1059	0.000312622	1001.33
rs11893004	rs13252015	0.000240956	1293	0.000491823	604	0.000242302	1166	0.000325027	1021
rs12999923	rs34969336	0.000384684	864	0.000378122	765	0.000153221	1704	0.000305342	1111
rs10167882	rs11786170	6.12957e-05	2868	0.000822349	359	9.97716e-05	2162	0.000327805	1796.33
rs2130220	rs10100706	0.000150069	1856	0.000663696	440	0.000160347	1639	0.000324704	1311.67
rs4894064	rs17663618	4.65002e-05	3105	0.000838214	352	9.97716e-05	2161	0.000328162	1872.67
rs13403584	8:9359344_GT_G	0.000651003	506	0.000121634	1973	4.63225e-05	2934	0.000272986	1804.33
rs375847585	rs11785593	7.82049e-05	2626	0.000523553	561	0.000466789	593	0.000356182	1260
rs2130220	rs4841163	0.000169092	1703	0.000576437	503	0.000242302	1164	0.000329277	1123.33
rs2220127	rs73185221	0.00056223	599	0.00013221	1879	0.000178164	1513	0.000290868	1330.33
rs11684630	rs7833937	0.000441752	744	0.000264421	1088	0.00019598	1403	0.000300718	1078.33
rs4893859	rs11249928	0.000623526	532	8.99031e-05	2324	0.000124714	1943	0.000279381	1599.67
rs6724114	rs7814570	0.000344524	962	0.000240623	1190	0.000388397	731	0.000324515	961
rs4243393	rs13252525	0.000283229	1143	0.000375478	771	0.000310005	929	0.000322904	947.667
rs10169992	rs13275717	0.000545321	618	0.000214181	1309	8.55185e-05	2332	0.000281673	1419.67
rs6715920	rs7830572	2.95911e-05	3371	3.70189e-05	3196	0.00119013	171	0.000418914	2246
rs62177296	rs13268219	0.000384684	865	0.000277642	1033	0.000267245	1068	0.000309857	988.667
rs6751992	rs63377660	0.000536866	632	0.000145431	1761	0.000188853	1456	0.000290384	1283
rs1489487	rs1380104	0.000553775	608	0.000171874	1551	0.000124714	1933	0.000283454	1364
rs13012653	rs6601317	0.000327615	1005	0.000470669	632	0.000103335	2131	0.00030054	1256
rs4893859	rs4841160	0.000329729	1002	6.08168e-05	2741	0.000648515	413	0.000346354	1385.33
rs7562602	rs13275717	0.000494593	684	0.000259132	1112	0.000103335	2137	0.000285687	1311
rs6750760	rs4557706	0.000143728	1913	0.000700715	415	9.97716e-05	2163	0.000314738	1497
rs745785060	rs66494175	0.000629867	527	3.96631e-05	3098	0.000167474	1602	0.000279001	1742.33
rs4894064	rs35353426	0.000488252	695	0.000158653	1646	0.000242302	1175	0.000296402	1172
rs11694943	rs73185242	0.000498821	676	0.000171874	1552	0.00020667	1345	0.000292455	1191
rs7562602	rs35353426	0.000325502	1017	0.000214181	1311	0.000438282	639	0.000325988	989
rs6750760	rs1458944	0.000568571	592	0.000145431	1760	0.000121151	1981	0.000278385	1444.33
rs11675573	rs63377660	0.000287456	1121	0.000304084	954	0.000377707	754	0.000323082	943
rs6725028	rs4841160	0.000333956	993	0.000245911	1163	0.000377707	755	0.000319191	970.333
rs6725028	rs13275717	0.000507275	662	0.000206248	1346	0.000138968	1826	0.000284164	1278
rs13019110	rs10107887	0.00031282	1046	0.000341103	849	0.000281498	1016	0.000311807	970.333
rs11684630	rs6981800	0.000124705	2065	0.000161297	1637	0.000837369	296	0.000374457	1332.67
rs1873164	rs7005065	0.000266319	1192	0.000304084	955	0.000406213	686	0.000325539	944.333
2:179828633_GAGA_G	rs73185221	0.000462889	720	0.000174518	1534	0.000249429	1138	0.000295612	1130.67
rs6727743	rs71537873	0.000369888	902	0.000325238	892	0.000203106	1361	0.000299411	1051.67
rs2130220	rs13259840	0.000388911	850	0.000277642	1031	0.000231613	1225	0.000299388	1035.33
rs10497528	rs4841160	0.00047557	706	0.000179806	1506	0.00021736	1288	0.000290912	1166.67
rs11694943	rs13275717	0.000445979	735	0.000222114	1273	0.000210233	1324	0.000292775	1110.67
rs11675573	8:9264215_GC_G	0.000686935	470	1.05768e-05	3585	8.90818e-05	2326	0.000262198	2127
rs13012653	8:9359344_GT_G	0.000484025	700	0.000317305	914	1.78164e-05	3456	0.000273049	1690
rs1489487	rs13275717	0.00040582	819	0.000245911	1162	0.000242302	1170	0.000298011	1050.33
rs7562602	rs7814570	0.000490366	693	0.000142787	1784	0.000238739	1197	0.000290631	1224.67
rs6727743	rs34969336	0.000207137	1477	0.000587014	499	0.000117588	2005	0.000303913	1327
rs4894064	rs17663546	0.000372002	896	0.000227402	1256	0.000317131	906	0.000305512	1019.33
rs11893004	rs67172995	0.000372002	891	0.000264421	1090	0.000267245	1069	0.000301223	1016.67
rs11684630	8:9330433_CAAACA_C	0.000490366	690	0.000195671	1407	0.000160347	1649	0.000282128	1248.67
rs1489487	rs34350025	0.000257865	1227	0.000264421	1093	0.000452535	614	0.00032494	978
rs12468290	rs6981800	0.000456548	726	0.00023269	1227	0.000156784	1676	0.000282007	1209.67
rs2886806	rs17663618	0.000198683	1523	0.000563216	518	0.000142531	1782	0.000301477	1274.33
rs4894072	rs11785593	0.000287456	1129	0.000179806	1511	0.000505985	556	0.000324416	1065.33
rs4893859	rs13259840	0.000374115	888	0.000219469	1286	0.000302878	953	0.000298821	1042.33
rs12618871	rs7830572	0.000541094	626	7.40378e-05	2552	0.00021736	1298	0.000277497	1492
rs6724114	rs13259937	0.000532639	635	0.000156008	1678	0.000121151	1979	0.000269933	1430.67
rs6725028	rs6601320	0.000243069	1286	0.000134855	1863	0.000634262	426	0.000337395	1191.67
rs1489487	rs73185242	0.000253638	1239	0.000245911	1166	0.000466789	596	0.000322113	1000.33
rs6750760	rs4841160	0.000473457	710	8.99031e-05	2325	0.000306441	941	0.000289934	1325.33
rs10497528	rs144432421	0.000264206	1198	0.000388699	744	0.000256556	1111	0.000303153	1017.67
rs12468290	rs1380104	0.000232501	1332	0.000269709	1069	0.000466789	595	0.000323	998.667
rs6751992	rs73185242	0.000420616	787	0.000116345	2026	0.000356327	810	0.000297763	1207.67
rs4894064	rs112981857	6.97503e-05	2753	0.000272353	1063	0.000734034	342	0.000358713	1386
rs6724114	rs63377660	0.00051573	655	0.000195671	1406	8.55185e-05	2335	0.00026564	1465.33
rs12468290	rs7001721	0.000363547	917	0.000264421	1091	0.000245866	1156	0.000291278	1054.67
rs11684630	rs13259840	0.000414275	801	0.000285575	1009	0.000131841	1868	0.00027723	1226
rs62177296	rs7005656	0.000198683	1525	0.000592303	494	8.19552e-05	2374	0.00029098	1464.33
rs4243393	rs35174572	0.000331843	998	0.000206248	1347	0.000374143	763	0.000304078	1036
rs6751992	rs7001721	0.000173319	1675	0.00045216	655	0.000310005	927	0.000311828	1085.67
rs4243393	rs36091899	0.000329729	1001	0.000298796	974	0.000252992	1126	0.000293839	1033.67
rs11684630	rs13275717	0.000407934	813	0.000240623	1189	0.000199543	1387	0.0002827	1129.67
rs62177296	rs13281098	0.000251524	1247	0.000520909	564	8.55185e-05	2329	0.000285984	1380
rs12468290	rs4557706	4.22729e-05	3164	0.000319949	911	0.000701964	363	0.000354729	1479.33
rs4243393	rs13252015	0.000175433	1652	0.000367545	784	0.000413339	676	0.000318772	1037.33
rs13012653	rs6601321	0.000234615	1321	0.000423073	696	0.000238739	1183	0.000298809	1066.67
rs10930845	rs7830572	0.000105682	2264	3.43747e-05	3219	0.000976336	242	0.000372131	1908.33
rs13403584	rs71537873	0.000418502	791	0.000264421	1089	0.000138968	1825	0.000273963	1235
rs12468290	rs7833937	0.000128932	2028	0.000356968	812	0.000498858	563	0.000328253	1134.33
rs62177296	rs36084216	0.000145842	1891	0.000510332	580	0.000263682	1081	0.000306619	1184
rs12999923	rs4841163	0.000338183	983	0.000314661	925	0.000203106	1363	0.000285317	1090.33
rs4894064	8:9359344_GT_G	0.000426957	771	0.000253844	1133	0.000135404	1843	0.000272068	1249
rs12618871	rs7009845	0.000615071	542	5.55284e-05	2845	8.55185e-05	2358	0.000252039	1915
rs2134739	rs13259840	0.000627753	528	7.6682e-05	2515	3.56327e-05	3157	0.000246689	2066.67
rs12999923	rs11249928	0.000166978	1721	0.000256488	1125	0.00056656	490	0.000330009	1112
rs6750760	rs10100706	0.000420616	786	0.000304084	951	7.48287e-05	2474	0.000266509	1403.67
rs2886806	rs34407747	0.000327615	1007	0.000174518	1535	0.00040265	697	0.000301594	1079.67
rs7562602	rs7009845	0.000217706	1412	0.00035168	824	0.000349201	819	0.000306195	1018.33
rs12468290	rs6601317	0.00020291	1496	0.000465381	638	0.000220923	1260	0.000296405	1131.33
rs12990128	rs63377660	0.00049248	686	0.000153364	1703	0.000153221	1714	0.000266355	1367.67
2:179828633_GAGA_G	rs7001721	0.000243069	1285	2.37979e-05	3370	0.000744724	339	0.000337197	1664.67
rs4893859	rs1380104	0.000304365	1072	0.000343747	842	0.000210233	1322	0.000286115	1078.67
rs4894064	rs7001736	0.000443866	741	0.000253844	1132	9.62083e-05	2209	0.000264639	1360.67
rs6750760	rs11785593	0.000295911	1102	0.000327882	885	0.000242302	1168	0.000288698	1051.67
rs2886806	rs34070637	0.000262092	1212	0.000386054	756	0.000220923	1262	0.00028969	1076.67
rs4308154	rs73185242	0.000325502	1015	0.000346391	836	0.000167474	1582	0.000279789	1144.33
rs12999923	rs13259840	0.000211365	1449	0.00023269	1232	0.000509548	553	0.000317868	1078
rs2886806	rs36091899	0.000412161	808	0.000105768	2147	0.000342074	845	0.000286668	1266.67
2:179828633_GAGA_G	rs71537873	0.000291683	1109	0.000261777	1099	0.000334947	860	0.000296136	1022.67
rs62177296	rs1458944	0.000331843	999	0.00028293	1016	0.000238739	1187	0.000284504	1067.33
rs6751992	8:9323026_GA_G	0.000264206	1205	0.000317305	918	0.000302878	949	0.000294796	1024
rs4243393	rs6998326	0.000295911	1100	0.000312017	931	0.000256556	1115	0.000288161	1048.67
rs62177296	rs7001736	0.000268433	1183	0.000370189	780	0.000224486	1247	0.000287703	1070
rs13403584	rs13259840	0.000498821	677	8.72589e-05	2355	0.00021736	1295	0.000267813	1442.33
rs10497528	rs7839316	0.000295911	1098	0.000409852	715	0.000121151	1966	0.000275638	1259.67
rs10167882	rs13267391	0.000150069	1847	0.000608168	483	9.97716e-05	2164	0.000286003	1498
rs1847420	rs11785593	0.000331843	997	0.000158653	1650	0.000395523	714	0.000295339	1120.33
rs2886806	rs13252525	0.00031282	1048	0.000230046	1245	0.000331384	872	0.000291417	1055
rs62177296	rs36091899	0.000319161	1037	0.000259132	1114	0.000281498	1018	0.000286597	1056.33
2:179825838_TG_T	rs6981800	0.000363547	916	0.000338459	852	9.97716e-05	2165	0.000267259	1311
rs199577924	rs6601321	0.000536866	631	0.00013221	1880	8.55185e-05	2343	0.000251532	1618
rs6725028	rs6601317	0.000287456	1131	0.0002512	1144	0.000342074	841	0.000293577	1038.67
rs6750760	rs7001721	0.000304365	1074	0.000298796	975	0.000249429	1135	0.000284197	1061.33
rs7562602	rs63377660	0.000310706	1057	0.000370189	779	0.000142531	1784	0.000274475	1206.67
rs4893859	rs7839316	0.000217706	1408	0.000555284	528	4.98858e-05	2854	0.000274292	1596.67
2:179825838_TG_T	8:9323026_GA_G	0.000166978	1717	0.000478602	621	0.000235176	1203	0.000293585	1180.33
rs2200826	rs73185242	0.000308592	1061	0.000375478	770	0.000135404	1841	0.000273158	1224
rs6725028	rs1458944	0.000543207	625	9.51915e-05	2269	0.000117588	2024	0.000251996	1639.33
rs10167882	rs17730811	0.000596048	556	7.93263e-05	2474	4.98858e-05	2884	0.000241753	1971.33
rs199577924	rs34350025	0.000420616	783	0.00015072	1725	0.000245866	1157	0.0002724	1221.67
rs11893004	rs36084216	0.000147955	1866	0.000557928	527	0.000156784	1672	0.000287556	1355
rs4893859	rs35353426	0.000477684	705	0.000177162	1519	0.000114025	2048	0.00025629	1424
rs6715920	rs7001721	9.30004e-05	2435	0.000280286	1027	0.000620009	443	0.000331099	1301.67
rs2130220	rs10107887	0.000141614	1928	0.000245911	1169	0.000584376	471	0.000323967	1189.33
rs7602042	rs7001721	0.000302251	1085	0.00023269	1229	0.000331384	871	0.000288775	1061.67
rs10497528	8:9277656_AT_A	0.000435411	752	8.19705e-05	2423	0.000310005	932	0.000275795	1369
rs7602042	rs6981800	0.000302251	1084	0.000317305	917	0.00021736	1284	0.000278972	1095
rs6715920	rs13275717	0.00020291	1500	0.0005024	590	0.000135404	1840	0.000280238	1310
rs4893859	rs7001721	0.000344524	960	0.00018245	1491	0.000324258	893	0.000283744	1114.67
rs745785060	rs7005065	4.22729e-05	3183	0.000378122	769	0.00056656	487	0.000328985	1479.67
rs4243393	rs11786170	0.000416388	799	0.000126922	1919	0.000274372	1047	0.000272561	1255
rs11675573	rs73185242	0.00031282	1045	0.000317305	916	0.000192417	1425	0.00027418	1128.67
rs6715920	rs35353426	0.000541094	629	0.000121634	1974	7.12654e-05	2536	0.000244664	1713
rs7602042	rs1380104	0.000414275	805	0.000190383	1451	0.000188853	1452	0.000264504	1236
rs6725028	rs10100706	0.000154296	1827	0.000169229	1579	0.000652079	409	0.000325201	1271.67
rs12468290	rs10100706	0.000266319	1189	0.000219469	1288	0.000395523	712	0.000293771	1063
rs375847585	rs34350025	0.00040582	821	0.000161297	1623	0.000238739	1195	0.000268619	1213
2:179825838_TG_T	rs6601317	0.000211365	1439	0.000420429	704	0.00021736	1282	0.000283051	1141.67
rs12468981	rs11249928	0.000211365	1443	0.000438939	668	0.000192417	1422	0.000280907	1177.67
rs16866583	rs35353426	0.000541094	628	8.72589e-05	2354	0.000110461	2086	0.000246271	1689.33
rs6725028	rs63377660	0.000583366	579	9.78357e-05	2239	2.49429e-05	3335	0.000235382	2051
rs4893859	rs6981800	0.000505162	665	0.000179806	1505	4.27593e-05	2997	0.000242576	1722.33
2:179825838_TG_T	rs10107887	0.000162751	1753	0.000293507	989	0.000463225	601	0.000306494	1114.33
rs2200826	rs13259840	0.000420616	784	0.000129566	1899	0.000249429	1142	0.000266537	1275
2:179825838_TG_T	8:9330433_CAAACA_C	0.000219819	1399	0.000193027	1433	0.000498858	566	0.000303901	1132.67
rs2886806	rs6987390	0.000300138	1088	0.000174518	1536	0.000388397	732	0.000287684	1118.67
rs2134739	rs71537873	0.000458661	724	0.000142787	1785	0.00016391	1619	0.00025512	1376
rs6750760	rs6998326	0.000517843	654	7.40378e-05	2553	0.000156784	1690	0.000249555	1632.33
rs1847420	rs4841160	0.000610844	544	6.08168e-05	2738	1.78164e-05	3483	0.000229826	2255
rs6751992	rs10107887	0.000160637	1786	0.000124278	1949	0.000687711	377	0.000324209	1370.67
rs13012653	rs34350025	0.000306479	1065	0.000259132	1115	0.000260119	1095	0.000275243	1091.67
rs10930845	rs11994201	0.000126819	2046	7.6682e-05	2534	0.000805299	315	0.000336267	1631.67
rs6724114	rs13267391	0.000257865	1231	0.0002512	1145	0.000349201	821	0.000286088	1065.67
rs199577924	rs13259840	0.000232501	1334	0.000290863	999	0.000338511	853	0.000287292	1062
rs11893004	rs35737154	0.000433298	761	0.000171874	1553	0.000156784	1682	0.000253985	1332
rs10169992	rs34969336	0.000186001	1597	0.000494467	601	0.000138968	1820	0.000273145	1339.33
rs4893859	8:9330433_CAAACA_C	0.000300138	1089	0.000359612	802	0.000128278	1896	0.000262676	1262.33
rs13403584	rs11785593	0.000160637	1774	0.000335814	867	0.00039196	719	0.000296137	1120
rs12468981	rs4841163	0.00027266	1167	0.000364901	787	0.00016391	1609	0.000267157	1187.67
rs12618871	rs7833937	0.000397366	833	0.000274998	1046	7.48287e-05	2475	0.000249064	1451.33
2:179828633_GAGA_G	rs35353426	0.000583366	578	5.55284e-05	2846	5.70123e-05	2768	0.000231969	2064
rs4893861	rs6601320	0.000566457	594	0.000103124	2183	2.13796e-05	3399	0.00023032	2058.67
rs12468981	rs7001721	0.000308592	1060	6.61052e-05	2649	0.000502421	561	0.000292373	1423.33
rs13012653	rs7001721	0.000450207	732	8.72589e-05	2356	0.000235176	1215	0.000257547	1434.33
rs7602042	rs11249928	0.000221933	1396	0.000489179	608	7.8392e-05	2434	0.000263168	1479.33
rs4893859	rs13257746	0.00010991	2231	0.000637254	457	6.77022e-05	2575	0.000271622	1754.33
rs12990128	rs4841150	0.00033607	988	4.49515e-05	3024	0.000481042	583	0.000287354	1531.67
rs12468981	rs35353426	0.000380456	873	0.000277642	1034	9.26451e-05	2249	0.000250248	1385.33
rs10497528	rs17730811	0.000498821	675	0.000153364	1702	6.05756e-05	2690	0.000237587	1689
rs12468981	rs10100706	0.000291683	1108	0.000230046	1247	0.000302878	952	0.000274869	1102.33
rs11893004	rs11786170	0.00046923	713	9.78357e-05	2240	0.000181727	1494	0.000249597	1482.33
rs10169992	rs11785593	0.000384684	862	0.000222114	1275	0.000156784	1678	0.000254527	1271.67
rs6725028	rs6981800	0.000369888	901	0.000243267	1179	0.000153221	1710	0.000255459	1263.33
rs10930845	rs73185242	0.000230387	1340	0.000121634	1978	0.000548744	514	0.000300255	1277.33
rs6724114	rs1380104	0.00031282	1050	0.000166585	1586	0.000349201	824	0.000276202	1153.33
rs1873164	rs11786170	0.000287456	1127	0.000312017	932	0.00019598	1401	0.000265151	1153.33
rs12468290	rs63377660	0.000205024	1482	0.000446871	658	0.000153221	1702	0.000268372	1280.67
rs10167882	8:9359344_GT_G	0.000380456	871	0.000190383	1452	0.000199543	1390	0.000256794	1237.67
rs10167882	rs1458944	6.97503e-05	2730	0.000679562	430	6.41389e-05	2641	0.00027115	1933.67
rs11893004	rs35174572	0.000338183	982	0.000288219	1002	0.000135404	1842	0.000253935	1275.33
rs2200826	rs1380104	0.000314933	1042	0.000325238	894	0.000124714	1929	0.000254962	1288.33
rs11684630	rs6601321	0.000344524	958	0.000312017	929	9.26451e-05	2248	0.000249729	1378.33
rs7562602	rs11249928	0.000266319	1197	0.000235335	1215	0.000324258	892	0.000275304	1101.33
2:179825838_TG_T	rs1380104	0.00028957	1113	0.000211537	1327	0.000317131	907	0.000272746	1115.67
rs4894064	rs6981800	0.000247297	1267	0.000290863	998	0.000281498	1017	0.000273219	1094
rs4243393	rs34070637	0.000285342	1136	0.000290863	997	0.00021736	1285	0.000264522	1139.33
rs4894064	rs7839316	0.00010991	2233	0.000547351	534	0.000167474	1573	0.000274912	1446.67
rs7602042	8:9330433_CAAACA_C	0.000304365	1076	0.000304084	953	0.000167474	1583	0.000258641	1204
rs2200826	rs11785593	0.000416388	798	0.00018245	1489	0.000142531	1790	0.000247123	1359
rs4308154	rs13275717	0.000376229	882	0.000267065	1079	9.62083e-05	2208	0.000246501	1389.67
2:179825838_TG_T	8:9359344_GT_G	0.000369888	899	0.000293507	986	7.12654e-05	2526	0.000244887	1470.33
rs12468981	rs6601317	0.000145842	1878	0.000499755	594	0.000167474	1575	0.000271024	1349
rs7574599	rs4557706	0.000386797	859	6.08168e-05	2740	0.000349201	826	0.000265605	1475
rs11675573	8:9323026_GA_G	0.000369888	900	0.000116345	2029	0.000302878	956	0.000263037	1295
rs16866583	rs11785593	0.00031282	1047	0.000193027	1428	0.000295752	976	0.000267199	1150.33
rs1873164	rs35174572	0.000295911	1099	0.000224758	1260	0.000281498	1019	0.000267389	1126
rs16866583	8:9359344_GT_G	0.000367774	907	0.000148076	1745	0.000263682	1089	0.000259844	1247
rs2200826	rs7814570	0.000445979	737	5.024e-05	2932	0.000263682	1093	0.0002533	1587.33
rs12618871	rs13275717	0.000439638	749	0.00023269	1228	2.85062e-05	3269	0.000233612	1748.67
rs11893004	rs6987390	0.000120478	2109	0.000341103	850	0.000416903	668	0.000292828	1209
rs6715920	rs71537873	0.000283229	1145	0.000148076	1748	0.00040265	699	0.000277985	1197.33
rs11675573	rs34969336	0.000207137	1472	0.000269709	1072	0.000367017	777	0.000281288	1107
rs12999923	rs7001721	0.000264206	1201	0.000256488	1123	0.000288625	992	0.000269773	1105.33
rs12618871	rs1380104	0.000321274	1024	0.000230046	1243	0.000228049	1238	0.00025979	1168.33
rs11893004	rs67985496	0.000393138	839	0.000224758	1259	0.000114025	2042	0.000243974	1380
rs4894064	rs13279136	0.000388911	852	0.000148076	1744	0.000220923	1270	0.000252636	1288.67
rs13403584	rs6601317	0.000399479	832	0.000142787	1786	0.000210233	1328	0.000250833	1315.33
rs6725028	rs35353426	0.000412161	811	0.000198316	1391	0.000114025	2045	0.0002415	1415.67
rs6725028	rs11249927	0.00028957	1118	0.000118989	2006	0.000424029	660	0.000277529	1261.33
rs13012653	rs13259840	0.000378343	877	0.000142787	1788	0.000242302	1177	0.000254477	1280.67
rs6750760	rs7814570	0.000188115	1592	0.000428362	688	0.000178164	1506	0.00026488	1262
rs7562602	rs13267391	0.000190228	1583	0.000444227	662	0.000153221	1703	0.000262559	1316
rs11893004	rs7005656	0.000257865	1224	0.000393987	736	0.000106898	2107	0.000252917	1355.67
rs13012653	rs4841163	0.000441752	745	0.000169229	1570	9.97716e-05	2177	0.000236918	1497.33
rs6724114	rs17730811	0.000530525	639	0.000105768	2145	3.56327e-05	3148	0.000223975	1977.33
rs6751992	8:9359344_GT_G	0.000295911	1105	0.000113701	2048	0.000416903	672	0.000275505	1275
rs12468290	rs144432421	0.000154296	1820	0.000359612	803	0.000324258	889	0.000279389	1170.67
rs13012653	rs4841160	0.000420616	782	0.000161297	1622	0.000142531	1793	0.000241481	1399
rs12468290	rs7830572	0.000200796	1510	0.00028293	1019	0.000345637	831	0.000276455	1120
rs1489487	rs7005656	0.000224047	1375	0.000319949	908	0.000256556	1114	0.00026685	1132.33
rs1489487	rs144432421	9.30004e-05	2422	0.000505044	585	0.000228049	1235	0.000275365	1414
rs13012653	8:9330433_CAAACA_C	0.000287456	1126	0.000298796	976	0.000178164	1508	0.000254805	1203.33
rs7562602	rs1380104	0.000228274	1364	0.000423073	697	0.000110461	2071	0.000253936	1377.33
rs13019110	8:9330433_CAAACA_C	0.000209251	1466	0.000140143	1819	0.000520238	535	0.000289877	1273.33
rs13019110	rs66494175	0.000433298	763	7.93263e-05	2475	0.000224486	1257	0.000245703	1498.33
rs11684630	rs7001736	0.00047557	707	7.6682e-05	2516	0.000156784	1689	0.000236345	1637.33
rs12468981	rs7833937	0.000145842	1879	0.000296151	982	0.000413339	677	0.000285111	1179.33
rs11684630	rs7001721	0.000251524	1244	0.000378122	766	0.000124714	1927	0.000251453	1312.33
rs4894072	rs73185242	0.000378343	878	0.000243267	1178	9.26451e-05	2253	0.000238085	1436.33
rs2134739	rs35589912	0.000596048	558	2.90863e-05	3286	1.42531e-05	3566	0.000213129	2470
2:179825838_TG_T	rs7833937	0.000183887	1611	0.000187739	1465	0.000491731	570	0.000287786	1215.33
rs11694943	rs34350025	0.000340297	971	0.000145431	1763	0.000285062	1006	0.00025693	1246.67
rs4894072	rs13259840	0.000481911	703	6.08168e-05	2739	0.000160347	1664	0.000234358	1702
rs12999923	8:9359344_GT_G	0.000283229	1140	0.000203604	1364	0.000299315	964	0.000262049	1156
rs6725028	rs7814570	0.000198683	1526	0.000354324	821	0.000238739	1185	0.000263915	1177.33
rs6715920	rs144432421	4.22729e-05	3180	2.11537e-05	3429	0.00094783	253	0.000337086	2287.33
rs375847585	8:9330433_CAAACA_C	0.000173319	1670	0.000269709	1073	0.00039196	720	0.000278329	1154.33
rs11684630	rs10100706	0.000205024	1480	0.000354324	819	0.000224486	1249	0.000261278	1182.67
rs7562602	rs67172995	0.000209251	1471	0.000489179	609	3.56327e-05	3129	0.000244687	1736.33
rs199577924	rs11249928	0.000365661	912	0.00030144	963	2.49429e-05	3322	0.000230681	1732.33
rs1489487	rs34070637	0.00013316	1997	0.000600235	486	1.42531e-05	3521	0.000249216	2001.33
rs2130220	rs144432421	7.82049e-05	2622	0.00010048	2226	0.000776793	326	0.000318493	1724.67
rs1847420	rs73185242	0.000171205	1683	0.000153364	1707	0.000548744	513	0.000291104	1301
rs62177296	rs67172995	0.000238842	1306	0.000274998	1050	0.000270809	1058	0.000261549	1138
rs10167882	rs34407747	0.000581253	581	5.28842e-06	3665	5.70123e-05	2788	0.000214518	2344.67
2:179825838_TG_T	rs67172995	0.000171205	1679	0.000523553	559	4.98858e-05	2855	0.000248215	1697.67
rs11893004	rs746321156	0.000207137	1475	0.000298796	977	0.000288625	991	0.000264853	1147.67
rs4894064	rs11249927	0.000380456	874	0.000116345	2027	0.000242302	1179	0.000246368	1360
rs4308154	rs34350025	0.000319161	1035	0.000214181	1312	0.000213796	1309	0.000249046	1218.67
rs6730345	rs34969336	0.000372002	897	0.00015072	1727	0.000210233	1327	0.000244318	1317
rs11675573	rs10107887	0.000181774	1625	0.000190383	1458	0.000473915	587	0.000282024	1223.33
rs12990128	rs6981800	0.000211365	1448	0.00015072	1732	0.000473915	588	0.000278667	1256
rs6751992	8:9330433_CAAACA_C	0.000171205	1689	0.000261777	1105	0.00039196	721	0.000274981	1171.67
rs12468981	rs7814570	0.000234615	1319	0.000261777	1103	0.000285062	1004	0.000260484	1142
rs10167882	rs4841160	0.000200796	1506	0.000349036	830	0.000224486	1250	0.000258106	1195.33
rs199577924	rs34969336	0.000344524	959	0.000211537	1326	0.000167474	1589	0.000241178	1291.33
rs10167882	rs796924627	0.000338183	979	0.000293507	987	6.77022e-05	2579	0.000233131	1515
rs1873164	rs67963117	0.000247297	1264	0.000169229	1573	0.000384833	740	0.00026712	1192.33
rs12999923	rs66494175	0.000283229	1141	0.000161297	1625	0.000334947	863	0.000259824	1209.67
rs4893861	rs11249928	0.000395252	837	9.25473e-05	2300	0.000238739	1199	0.000242179	1445.33
rs6751992	rs1380104	0.000397366	834	9.78357e-05	2241	0.000228049	1243	0.000241084	1439.33
rs4893861	rs73185242	0.000160637	1781	0.000438939	670	0.000167474	1578	0.000255683	1343
rs6730345	rs7814570	0.000473457	709	7.13936e-05	2586	0.000135404	1855	0.000226752	1716.67
rs12999923	rs7814570	0.000287456	1124	0.000309372	936	0.000128278	1899	0.000241702	1319.67
rs62177296	rs35589912	0.000319161	1036	0.000274998	1048	0.000121151	1970	0.000238437	1351.33
rs7602042	rs13267391	0.000285342	1138	0.000335814	866	9.62083e-05	2207	0.000239122	1403.67
rs2130220	rs66494175	0.000234615	1322	0.000171874	1555	0.000399086	706	0.000268525	1194.33
rs6750760	rs35705789	0.000114137	2176	0.000343747	843	0.00037058	766	0.000276155	1261.67
rs11675573	rs7814570	0.00027266	1165	0.000166585	1587	0.000342074	843	0.00026044	1198.33
rs62177296	rs34407747	0.000418502	793	0.000129566	1900	0.000146094	1772	0.000231387	1488.33
rs6724114	rs36084216	0.000143728	1910	0.000547351	533	4.63225e-05	2923	0.000245801	1788.67
rs10930845	rs66494175	0.000240956	1291	0.000137499	1842	0.000431156	653	0.00026987	1262
rs2130220	rs13259937	6.76367e-05	2771	0.000449515	656	0.000302878	947	0.000273343	1458
rs13019110	rs13252015	0.000147955	1869	0.000462736	640	0.000149657	1731	0.00025345	1413.33
rs199577924	rs13275717	0.000325502	1013	0.000274998	1047	0.000103335	2133	0.000234611	1397.67
rs12618871	8:9323026_GA_G	0.000327615	1003	0.000272353	1055	0.000103335	2134	0.000234435	1397.33
rs7574599	rs4841163	0.000445979	738	0.000126922	1918	9.97716e-05	2182	0.000224224	1612.67
rs4893861	rs34969336	0.000162751	1764	0.000544707	539	1.42531e-05	3522	0.00024057	1941.67
rs2134739	rs7001721	0.000363547	921	0.000198316	1393	0.000138968	1830	0.00023361	1381.33
rs11684630	rs11249928	0.000367774	905	0.00020096	1384	0.000128278	1903	0.000232337	1397.33
rs7602042	rs4841160	0.000196569	1541	0.00045216	654	7.8392e-05	2435	0.000242374	1543.33
rs1489487	rs11249928	0.000137387	1958	0.000185095	1479	0.000534491	528	0.000285657	1321.67
rs1489487	rs35353426	0.000139501	1944	0.000367545	785	0.000285062	1002	0.000264036	1243.67
rs11684630	rs6601320	0.000215592	1417	0.00033317	875	0.000203106	1360	0.000250623	1217.33
rs924800	rs34350025	9.51141e-05	2408	0.000370189	782	0.000352764	812	0.000272689	1334
rs4308154	rs7814570	0.000141614	1932	0.000319949	909	0.000338511	852	0.000266691	1231
rs199577924	rs10107887	0.000139501	1946	0.000335814	868	0.000320694	896	0.000265337	1236.67
rs2134739	rs73185221	0.000352979	943	0.000118989	2004	0.000252992	1130	0.000241654	1359
rs1489487	rs11994201	0.000363547	919	0.000148076	1746	0.00019598	1409	0.000235868	1358
rs12990128	rs4841160	0.000391025	844	0.000158653	1648	0.000135404	1850	0.00022836	1447.33
rs6724114	8:9330433_CAAACA_C	0.000173319	1672	0.00023269	1233	0.000399086	705	0.000268365	1203.33
2:179828633_GAGA_G	rs6981800	0.000175433	1655	0.000253844	1136	0.000367017	778	0.000265431	1189.67
rs12468290	8:9323026_GA_G	0.000238842	1299	0.000198316	1395	0.000334947	862	0.000257368	1185.33
rs7562602	rs11249927	0.000251524	1249	0.000253844	1134	0.000238739	1189	0.000248036	1190.67
rs62177296	rs6987390	0.000141614	1933	0.000407208	720	0.00021736	1283	0.000255394	1312
rs4308154	rs11785593	0.000264206	1202	0.00028293	1017	0.000178164	1509	0.000241767	1242.67
rs12990128	8:9323026_GA_G	0.000209251	1464	0.000364901	789	0.000160347	1643	0.000244833	1298.67
rs4894064	rs67985496	0.000403706	827	0.000156008	1679	0.000114025	2050	0.00022458	1518.67
2:179825838_TG_T	rs17730811	0.00049248	685	4.49515e-05	3022	0.000114025	2064	0.000217152	1923.67
rs16866583	rs34407747	1.26819e-05	3622	0.000719225	405	1.42531e-05	3520	0.00024872	2515.67
rs62177296	rs13257746	0.000257865	1229	0.000277642	1038	0.000192417	1426	0.000242641	1231
rs7562602	8:9330433_CAAACA_C	0.000372002	898	0.00018245	1490	0.000128278	1906	0.000227577	1431.33
rs13019110	rs11249928	0.000266319	1190	0.000103124	2185	0.000409776	680	0.00025974	1351.67
rs11675573	rs7839316	0.000128932	2026	0.000327882	887	0.000338511	851	0.000265108	1254.67
rs13019110	rs4841163	0.000245183	1277	0.000230046	1249	0.000274372	1041	0.000249867	1189
rs6750760	8:9330433_CAAACA_C	0.000209251	1470	0.000306728	944	0.000231613	1223	0.000249197	1212.33
rs7602042	rs6601320	0.000274774	1164	0.000277642	1036	0.000160347	1644	0.000237588	1281.33
rs1489487	rs7830572	4.43866e-05	3139	0.00018245	1503	0.000673458	390	0.000300098	1677.33
rs4893861	rs4841160	0.000344524	961	0.000190383	1453	0.000156784	1681	0.000230564	1365
rs62177296	rs13259937	0.000228274	1362	0.000364901	788	0.000117588	2006	0.000236921	1385.33
rs12468290	rs4841163	0.000304365	1069	0.000269709	1068	0.000117588	2009	0.000230554	1382
rs13012653	rs1380104	0.000298024	1094	0.000290863	996	9.97716e-05	2168	0.000229553	1419.33
rs7562602	rs4841143	0.00038257	870	0.000227402	1255	4.27593e-05	2996	0.000217577	1707
rs924800	8:9359344_GT_G	6.76367e-05	2791	0.000134855	1874	0.000694838	371	0.00029911	1678.67
rs12618871	rs11249927	0.000281115	1148	0.000161297	1626	0.000299315	966	0.000247242	1246.67
rs1489487	rs13267391	0.000243069	1282	0.000338459	853	0.000124714	1928	0.000235414	1354.33
rs6751992	rs7833937	0.000164864	1748	0.000235335	1218	0.00039196	722	0.000264053	1229.33
rs1847420	rs13275717	0.000363547	920	0.000126922	1920	0.000203106	1371	0.000231192	1403.67
rs10497528	rs36084216	0.000126819	2045	0.000145431	1771	0.000573687	480	0.000281979	1432
rs6727743	rs13259840	0.000274774	1162	0.000208892	1338	0.000238739	1192	0.000240802	1230.67
rs7562602	8:9323026_GA_G	0.000128932	2041	0.000161297	1636	0.00054518	518	0.00027847	1398.33
rs6725028	rs66494175	0.000268433	1185	6.61052e-05	2652	0.000438282	640	0.000257607	1492.33
rs12990128	rs6601320	0.000217706	1406	0.000206248	1351	0.000334947	861	0.000252967	1206
rs13019110	rs4841160	0.000143728	1905	0.000306728	945	0.000324258	890	0.000258238	1246.67
rs6750760	rs11249927	0.00022616	1371	0.000293507	988	0.000203106	1365	0.000240925	1241.33
rs12468981	8:9359344_GT_G	0.000329729	1000	0.00020096	1385	0.000153221	1711	0.00022797	1365.33
rs6750760	rs7833937	0.000166978	1732	0.000409852	716	0.000146094	1759	0.000240975	1402.33
rs16866583	rs6601317	0.000310706	1054	0.000306728	943	4.27593e-05	2988	0.000220064	1661.67
rs6750760	rs11994201	0.000295911	1103	0.000335814	865	2.85062e-05	3265	0.000220077	1744.33
rs11675573	rs11785593	0.000211365	1440	0.000277642	1039	0.000245866	1154	0.000244957	1211
rs10497528	rs4841150	0.000302251	1077	0.000206248	1348	0.000188853	1449	0.000232451	1291.33
rs2130220	rs13257746	0.000177546	1645	0.000404564	724	0.000131841	1865	0.000237984	1411.33
rs11893004	rs7845886	0.000173319	1663	0.000417785	707	0.000121151	1965	0.000237418	1445
rs745785060	rs13275717	0.000164864	1749	0.0002512	1148	0.000356327	807	0.000257464	1234.67
rs6751992	rs34969336	0.000304365	1075	0.00020096	1387	0.000188853	1451	0.000231393	1304.33
rs2130220	rs7839316	0.000135273	1980	0.000425718	691	0.000171037	1547	0.000244009	1406
rs7602042	rs6987390	8.66595e-05	2529	0.000523553	560	0.000121151	1963	0.000243788	1684
rs4893861	rs71537873	0.000205024	1487	0.000415141	709	6.77022e-05	2578	0.000229289	1591.33
rs12468290	rs13259840	0.00027266	1166	0.000219469	1287	0.000213796	1308	0.000235309	1253.67
rs924800	rs13267391	0.000137387	1970	0.000457448	646	0.000121151	1964	0.000238662	1526.67
rs12990128	8:9330433_CAAACA_C	0.000395252	835	0.000148076	1743	0.000103335	2144	0.000215554	1574
rs12468290	rs67963117	0.00024941	1256	1.58653e-05	3494	0.000523801	531	0.000263025	1760.33
rs745785060	rs7814570	0.000141614	1938	0.000349036	833	0.000256556	1113	0.000249068	1294.67
rs6724114	rs10107887	0.000240956	1296	0.000237979	1202	0.000238739	1190	0.000239225	1229.33
rs199577924	rs6601317	0.000160637	1776	0.000407208	719	0.000146094	1760	0.00023798	1418.33
rs2130220	rs7005656	2.95911e-05	3358	0.000621389	471	7.8392e-05	2433	0.000243124	2087.33
rs11675573	rs7833937	0.000213478	1430	0.000325238	897	0.00016391	1611	0.000234209	1312.67
rs2220127	rs73185242	0.000545321	619	7.93263e-06	3625	3.20694e-05	3259	0.000195108	2501
rs6750760	rs7830572	0.000200796	1518	0.000158653	1655	0.000406213	689	0.000255221	1287.33
rs12468981	rs13275717	0.000221933	1385	0.000261777	1104	0.000231613	1226	0.000238441	1238.33
rs13403584	rs34969336	0.000169092	1700	0.000378122	768	0.00016391	1608	0.000237041	1358.67
rs4894064	rs67172995	0.000255751	1236	0.000322593	905	9.26451e-05	2247	0.000223663	1462.67
rs7602042	rs11249927	0.000418502	795	0.000137499	1840	6.77022e-05	2594	0.000207901	1743
rs11684630	rs746321156	0.000494593	681	4.23073e-05	3056	6.77022e-05	2630	0.000201534	2122.33
rs7562602	rs746321156	6.34094e-06	3700	0.000142787	1811	0.00075185	333	0.000300326	1948
rs6751992	rs11249928	0.000238842	1309	0.000219469	1289	0.000256556	1117	0.000238289	1238.33
rs6751992	rs35353426	0.000340297	977	9.25473e-05	2301	0.000256556	1123	0.0002298	1467
rs1489487	rs6994541	0.000388911	849	8.19705e-05	2425	0.000188853	1461	0.000219912	1578.33
rs11694943	rs13257746	0.000143728	1903	0.000391343	739	0.00018529	1466	0.00024012	1369.33
rs12990128	rs7830572	0.00010991	2218	0.000468025	637	0.000138968	1821	0.000238967	1558.67
rs12468981	rs34407747	4.65002e-05	3091	0.000111057	2102	0.000723344	352	0.000293634	1848.33
rs6724114	rs7830572	0.000219819	1402	0.000195671	1414	0.000317131	909	0.000244207	1241.67
rs2200826	rs7001721	0.000352979	944	8.72589e-05	2359	0.000238739	1200	0.000226326	1501
rs10930845	rs13259840	0.000298024	1093	0.000203604	1363	0.0001746	1530	0.00022541	1328.67
2:179828633_GAGA_G	rs11249927	0.000414275	804	8.19705e-05	2424	0.000142531	1802	0.000212925	1676.67
rs2200826	rs34350025	0.000325502	1014	0.00020096	1386	0.000131841	1872	0.000219434	1424
rs4894064	rs63377660	0.000245183	1280	0.000362257	798	4.98858e-05	2857	0.000219108	1645
rs11684630	rs35589912	0.000496707	678	5.024e-05	2931	4.63225e-05	2952	0.000197756	2187
rs11675573	rs4841160	0.00035932	931	8.99031e-05	2327	0.000220923	1275	0.000223382	1511
rs12990128	rs10107887	0.000145842	1880	0.000364901	790	0.000210233	1321	0.000240325	1330.33
rs12990128	rs4557706	0.000211365	1447	0.000349036	829	0.000121151	1967	0.000227184	1414.33
rs2220127	rs6999852	0.000372002	892	0.000198316	1392	5.34491e-05	2801	0.000207922	1695
rs6724114	rs1458944	0.000462889	721	0.000103124	2184	2.85062e-05	3281	0.000198173	2062
rs12468290	rs17663546	0.000126819	2049	0.000237979	1207	0.000406213	687	0.000257003	1314.33
rs12468981	rs63377660	5.70685e-05	2943	0.000462736	641	0.000220923	1261	0.000246909	1615
rs2130220	rs6601321	9.72277e-05	2364	0.000470669	633	0.000142531	1783	0.000236809	1593.33
rs11694943	rs4557706	0.000103569	2288	0.000497111	598	9.62083e-05	2205	0.000232296	1697
rs11684630	rs7005656	0.000200796	1508	0.000428362	687	2.13796e-05	3380	0.000216846	1858.33
rs6727743	rs11249928	0.000158523	1801	0.000177162	1523	0.000427593	658	0.000254426	1327.33
rs10169992	rs7833937	3.17047e-05	3313	0.00038341	761	0.000363454	788	0.000259523	1620.67
rs6751992	rs66494175	0.000365661	915	7.13936e-05	2587	0.000220923	1276	0.000219326	1592.67
rs2130220	rs6998326	8.24322e-05	2569	0.000306728	947	0.000377707	753	0.000255622	1423
rs10930845	rs6981800	1.69092e-05	3556	0.00048389	616	0.000249429	1132	0.000250076	1768
rs12618871	rs35353426	0.000319161	1033	0.000230046	1244	8.19552e-05	2379	0.000210387	1552
rs6750760	rs17730811	0.000198683	1528	0.00040192	726	5.34491e-05	2791	0.000218017	1681.67
rs11684630	rs6601317	0.000325502	1011	0.000243267	1180	5.34491e-05	2795	0.000207406	1662
rs6730345	rs13259840	0.000145842	1893	0.000475958	623	4.27593e-05	2987	0.000221519	1834.33
rs375847585	8:9323026_GA_G	0.000232501	1337	0.000134855	1864	0.000352764	816	0.00024004	1339
rs10167882	rs63377660	0.000283229	1139	0.000214181	1314	0.000160347	1647	0.000219252	1366.67
rs6725028	rs6601321	0.000215592	1424	0.0002512	1146	0.000220923	1266	0.000229238	1278.67
rs7562602	rs144432421	0.000363547	922	0.000142787	1789	0.000117588	2020	0.000207974	1577
rs11684630	rs4841150	0.000403706	825	0.00015072	1726	3.9196e-05	3065	0.000197874	1872
rs10169992	rs66494175	0.000215592	1413	0.000288219	1005	0.000167474	1584	0.000223761	1334
rs4894064	rs10100706	0.000338183	985	0.000185095	1473	9.97716e-05	2175	0.000207683	1544.33
rs12618871	rs4841160	0.000228274	1354	0.000216825	1298	0.000238739	1191	0.000227946	1281
rs12999923	rs796924627	0.000150069	1853	0.000349036	832	0.000192417	1424	0.000230507	1369.67
rs12990128	rs6601317	0.000192342	1559	0.000322593	906	0.000156784	1675	0.000223906	1380
rs12999923	rs35353426	0.000270547	1173	0.000224758	1262	0.000156784	1677	0.000217363	1370.67
rs1489487	rs7839316	0.000126819	2053	0.000441583	665	0.000106898	2105	0.0002251	1607.67
rs7562602	rs10100706	0.000424843	777	7.6682e-05	2517	9.62083e-05	2224	0.000199244	1839.33
rs7562602	rs66494175	0.000145842	1895	8.46147e-05	2393	0.000552307	508	0.000260921	1598.67
rs7574599	rs796924627	4.65002e-05	3119	0.000288219	1007	0.000445409	627	0.000260043	1584.33
rs4894064	rs7001721	0.000287456	1128	0.000113701	2049	0.000274372	1048	0.000225176	1408.33
rs10497528	rs7001736	0.00024941	1253	0.000237979	1201	0.000171037	1552	0.000219475	1335.33
rs4308154	rs34969336	0.000224047	1378	0.00030144	964	0.000128278	1900	0.000217921	1414
rs924800	rs11249928	0.00047557	708	6.87494e-05	2612	1.78164e-05	3479	0.000187379	2266.33
rs12468290	rs36091899	0.000141614	1919	5.55284e-05	2858	0.000595066	461	0.00026407	1746
rs62177296	rs7005065	0.000192342	1563	0.000161297	1631	0.000367017	779	0.000240218	1324.33
rs6725028	rs1380104	0.000200796	1516	0.000203604	1365	0.000295752	975	0.000233384	1285.33
rs13012653	rs11994201	0.000101455	2316	0.000423073	699	0.000167474	1579	0.000230667	1531.33
rs10497528	rs17663546	0.000245183	1269	0.000253844	1135	0.000153221	1709	0.000217416	1371
rs11694943	rs35353426	0.000338183	981	0.000179806	1510	9.62083e-05	2211	0.000204733	1567.33
2:179825838_TG_T	rs35353426	0.00010991	2210	0.000235335	1220	0.00040265	694	0.000249298	1374.67
rs12468290	rs67172995	0.000287456	1122	0.000105768	2149	0.000277935	1034	0.00022372	1435
rs6751992	rs7839316	0.00013316	2008	0.000309372	937	0.000263682	1083	0.000235405	1342.67
rs2200826	rs10107887	0.000192342	1560	0.000272353	1058	0.000213796	1306	0.000226164	1308
rs4894072	rs71537873	0.000270547	1178	0.000140143	1813	0.000256556	1120	0.000222415	1370.33
rs745785060	rs11249928	0.000154296	1831	0.000428362	689	6.41389e-05	2642	0.000215599	1720.67
rs4893861	rs1380104	0.000388911	851	0.000142787	1787	5.34491e-05	2809	0.000195049	1815.67
rs199577924	rs66494175	0.000346638	955	7.40378e-05	2555	0.000213796	1316	0.000211491	1608.67
rs62177296	rs17663618	0.000264206	1204	0.000267065	1081	9.26451e-05	2250	0.000207972	1511.67
rs4308154	rs6601317	0.000295911	1101	0.000240623	1193	7.48287e-05	2478	0.000203787	1590.67
rs6727743	rs1380104	0.000141614	1934	0.000105768	2157	0.000513111	549	0.000253498	1546.67
rs745785060	rs13268219	3.80456e-05	3245	0.000245911	1174	0.000498858	565	0.000260938	1661.33
rs12468981	8:9330433_CAAACA_C	9.30004e-05	2416	0.000269709	1077	0.000374143	762	0.000245618	1418.33
rs199577924	rs4557706	8.45459e-06	3666	0.0005024	591	0.000203106	1357	0.000237987	1871.33
rs2130220	rs796924627	0.00010991	2227	0.00040192	727	0.000167474	1580	0.000226434	1511.33
rs62177296	rs13252525	0.000287456	1130	0.000261777	1100	5.70123e-05	2735	0.000202082	1655
rs13019110	rs7830572	7.39776e-05	2674	2.64421e-05	3341	0.000730471	347	0.000276963	2120.67
rs2134739	8:9359344_GT_G	0.000266319	1193	7.6682e-05	2521	0.000338511	855	0.000227171	1523
rs12990128	rs7001721	0.000181774	1630	0.000198316	1396	0.000317131	908	0.000232407	1311.33
rs6727743	8:9323026_GA_G	0.000215592	1425	0.000169229	1574	0.000299315	965	0.000228045	1321.33
rs13019110	8:9359344_GT_G	0.000361434	923	8.99031e-05	2326	0.000160347	1659	0.000203895	1636
rs13012653	rs35737154	4.86139e-05	3064	0.000497111	600	0.000138968	1819	0.000228231	1827.67
rs11684630	rs7814570	0.000268433	1180	0.000245911	1164	0.000106898	2109	0.000207081	1484.33
rs7574599	rs35353426	0.000348752	952	0.000179806	1509	6.05756e-05	2687	0.000196378	1716
rs6725028	rs4841143	0.000298024	1096	0.000256488	1122	4.27593e-05	2993	0.000199091	1737
rs10497528	rs35737154	0.000240956	1289	7.6682e-05	2523	0.000377707	757	0.000231782	1523
rs1489487	rs7833937	0.000194455	1552	0.000158653	1657	0.000345637	834	0.000232915	1347.67
rs2130220	rs6981800	9.51141e-05	2391	0.000388699	745	0.000203106	1358	0.000228973	1498
rs6715920	rs34969336	0.000255751	1237	0.000230046	1248	0.000146094	1761	0.00021063	1415.33
rs62177296	rs112981857	0.000348752	951	0.000137499	1841	0.000114025	2055	0.000200092	1615.67
rs4893861	rs7814570	0.000361434	926	0.000179806	1508	3.56327e-05	3138	0.000192291	1857.33
rs1489487	rs7001736	7.39776e-05	2677	0.000121634	1991	0.000595066	460	0.000263559	1709.33
rs4894072	rs7833937	0.000107796	2254	0.000140143	1829	0.000513111	548	0.000253683	1543.67
rs62177296	rs13279136	0.000234615	1324	0.000166585	1589	0.000263682	1088	0.000221627	1333.67
rs6751992	rs6601317	0.000217706	1410	0.000235335	1216	0.000199543	1388	0.000217528	1338
rs16866583	rs6601321	0.000270547	1175	0.000211537	1328	0.000142531	1788	0.000208205	1430.33
rs10169992	8:9359344_GT_G	0.000238842	1298	0.000261777	1102	0.000128278	1901	0.000209632	1433.67
rs375847585	rs13267391	0.000152183	1839	0.000208892	1341	0.000342074	842	0.000234383	1340.67
rs375847585	rs13275717	0.000266319	1194	0.000140143	1814	0.000242302	1178	0.000216255	1395.33
rs375847585	rs11994201	0.000342411	964	6.3461e-05	2701	0.00021736	1299	0.000207744	1654.67
rs12990128	rs35353426	0.000333956	991	0.00015072	1729	0.000114025	2052	0.000199567	1590.67
rs6724114	rs7001736	0.000391025	847	7.93263e-05	2476	0.000114025	2061	0.000194792	1794.67
rs2200826	rs4841160	0.000240956	1294	0.000312017	933	5.34491e-05	2792	0.00020214	1673
rs4893861	rs7001721	0.000486139	699	2.11537e-05	3411	3.20694e-05	3251	0.000179787	2453.67
rs6724114	rs13268219	5.91821e-05	2925	0.000140143	1835	0.00058794	468	0.000262422	1742.67
rs1489487	8:9264215_GC_G	0.000107796	2244	0.00010048	2221	0.00055587	502	0.000254715	1655.67
rs13019110	rs73185242	0.000262092	1211	0.000108413	2116	0.000285062	1010	0.000218522	1445.67
rs7602042	rs10107887	0.000298024	1097	0.00020096	1388	9.97716e-05	2173	0.000199585	1552.67
rs11684630	rs13267391	0.00013316	1992	0.000425718	692	7.48287e-05	2471	0.000211235	1718.33
rs1489487	rs17663546	0.000302251	1079	0.000230046	1246	5.34491e-05	2796	0.000195249	1707
rs2220127	rs71537873	0.000365661	914	0.000163941	1597	3.56327e-05	3140	0.000188411	1883.67
rs2200826	rs13252525	0.000484025	701	3.70189e-05	3149	7.12654e-06	3683	0.000176057	2511
rs11675573	rs7001721	0.000141614	1918	0.000243267	1182	0.000302878	951	0.000229253	1350.33
rs13012653	rs7833937	0.000169092	1698	0.000272353	1060	0.00021736	1286	0.000219602	1348
rs7562602	rs6601321	0.000143728	1916	0.000330526	880	0.000181727	1485	0.00021866	1427
rs10167882	rs7005656	0.000183887	1609	0.000285575	1010	0.0001746	1525	0.000214687	1381.33
rs6724114	rs144432421	0.000306479	1068	0.000134855	1859	0.000171037	1561	0.000204123	1496
rs7602042	rs67985496	0.000393138	842	0.000113701	2047	5.34491e-05	2813	0.000186763	1900.67
rs4894072	rs34969336	0.000186001	1607	0.000214181	1316	0.000263682	1086	0.000221288	1336.33
rs11694943	rs13259840	0.000194455	1549	0.000237979	1203	0.00021736	1287	0.000216598	1346.33
rs4893859	8:9323026_GA_G	0.000357206	935	0.000111057	2082	0.000114025	2059	0.000194096	1692
rs12468290	rs34407747	0.00017966	1638	0.000349036	831	9.26451e-05	2246	0.000207114	1571.67
rs10167882	rs6601321	0.00024941	1252	0.000288219	1004	5.70123e-05	2733	0.000198214	1663
rs4894072	rs11994201	4.22729e-05	3176	0.000293507	992	0.000395523	711	0.000243768	1626.33
rs2200826	rs7833937	9.93414e-05	2345	0.000293507	991	0.000299315	962	0.000230721	1432.67
rs11694943	rs66494175	0.000306479	1064	3.70189e-05	3152	0.000295752	979	0.000213083	1731.67
rs6750760	rs1380104	0.00027266	1170	0.000134855	1862	0.000220923	1271	0.000209479	1434.33
rs11893004	rs34407747	9.08868e-05	2447	0.000386054	757	0.000188853	1447	0.000221932	1550.33
rs7574599	rs11785593	0.000251524	1250	0.000190383	1454	0.000181727	1489	0.000207878	1397.67
rs10167882	rs35737154	0.000378343	875	4.49515e-05	3023	0.00016391	1634	0.000195735	1844
rs11694943	8:9359344_GT_G	0.000171205	1680	0.000327882	886	0.000131841	1867	0.000210309	1477.67
rs16866583	rs73185242	0.000232501	1333	0.000111057	2085	0.000317131	911	0.00022023	1443
rs12618871	rs6601321	0.000262092	1210	0.000124278	1944	0.000249429	1143	0.000211933	1432.33
rs10497528	rs6998326	0.000240956	1290	0.000161297	1628	0.000235176	1210	0.000212476	1376
rs12618871	8:9330433_CAAACA_C	0.000228274	1353	0.000195671	1413	0.000210233	1325	0.000211393	1363.67
rs12618871	rs4841163	0.000327615	1004	0.000105768	2148	0.00016391	1623	0.000199098	1591.67
rs10167882	rs7001736	0.000298024	1092	0.000240623	1192	3.20694e-05	3202	0.000190239	1828.67
rs62177296	8:9264215_GC_G	0.000259979	1218	8.99031e-05	2329	0.000295752	977	0.000215211	1508
rs1489487	rs4841160	0.000236728	1311	0.000214181	1315	0.000167474	1588	0.000206128	1404.67
rs13403584	rs13275717	0.000190228	1574	0.000126922	1928	0.00035989	801	0.00022568	1434.33
rs13012653	rs6981800	0.000186001	1603	0.000325238	898	9.97716e-05	2167	0.00020367	1556
rs6724114	rs2125523	3.38183e-05	3306	0.000539419	544	6.77022e-05	2576	0.000213646	2142
rs12990128	rs35737154	0.000426957	768	6.3461e-05	2700	4.63225e-05	2948	0.000178913	2138.67
rs13403584	rs73185242	0.000247297	1261	9.25473e-05	2302	0.000306441	940	0.000215428	1501
rs6751992	rs35737154	0.000342411	967	7.93263e-05	2479	0.00016391	1626	0.000195216	1690.67
rs12999923	rs35737154	0.000340297	975	0.000108413	2113	0.000128278	1914	0.000192329	1667.33
rs4894064	rs13259937	0.000279001	1156	0.000195671	1409	0.000114025	2046	0.000196232	1537
rs12618871	rs11249928	0.000403706	826	7.40378e-05	2554	6.77022e-05	2616	0.000181815	1998.67
rs11675573	rs7005656	6.12957e-05	2876	0.000526197	556	3.56327e-05	3128	0.000207709	2186.67
rs7602042	rs4841143	0.000234615	1327	0.000314661	926	2.85062e-05	3267	0.000192594	1840
rs4894064	rs35737154	7.39776e-05	2691	3.96631e-05	3121	0.000666332	396	0.000259991	2069.33
rs7602042	rs6994541	0.000262092	1215	4.75958e-05	2974	0.000338511	856	0.000216066	1681.67
rs16866583	rs13259840	0.000230387	1345	0.000161297	1629	0.000238739	1196	0.000210141	1390
rs199577924	rs7001721	0.000243069	1283	0.000195671	1411	0.000171037	1554	0.000203259	1416
rs6730345	rs7839316	0.00038257	869	0.000121634	1975	3.56327e-05	3146	0.000179945	1996.67
rs6725028	rs13267391	8.45459e-05	2552	0.000219469	1293	0.00040265	695	0.000235555	1513.33
rs12999923	8:9323026_GA_G	0.000122591	2095	0.000288219	1006	0.000245866	1153	0.000218892	1418
rs62177296	rs746321156	0.00022616	1369	0.000193027	1431	0.000199543	1389	0.000206244	1396.33
rs10169992	rs6981800	0.000416388	796	5.024e-05	2933	7.12654e-05	2559	0.000179298	2096
rs11684630	rs35353426	0.00024941	1254	0.000261777	1101	6.77022e-05	2581	0.000192963	1645.33
rs4893861	rs13259840	0.000300138	1090	0.000198316	1394	6.77022e-05	2583	0.000188719	1689
rs13012653	rs11786170	0.00028957	1114	2.37979e-05	3369	0.000317131	914	0.000210166	1799
rs7574599	rs34969336	0.000183887	1622	0.000272353	1059	0.000160347	1645	0.000205529	1442
rs7574599	rs13275717	0.000338183	987	0.00015072	1728	6.41389e-05	2651	0.000184347	1788.67
rs1489487	8:9323026_GA_G	0.000107796	2245	0.000261777	1108	0.000299315	963	0.000222962	1438.67
rs745785060	rs13259840	0.000259979	1219	9.51915e-05	2271	0.000267245	1075	0.000207472	1521.67
rs10497528	rs13281098	0.000236728	1310	0.000158653	1652	0.000220923	1269	0.000205435	1410.33
rs10497528	rs13259937	0.000200796	1507	0.00028293	1018	0.000114025	2039	0.00019925	1521.33
rs10167882	rs35353426	0.000234615	1318	0.000256488	1124	9.26451e-05	2251	0.000194583	1564.33
rs11684630	rs4557706	0.000300138	1086	0.000206248	1349	4.98858e-05	2865	0.000185424	1766.67
rs73973171	rs63377660	0.000420616	788	8.72589e-05	2357	7.12654e-06	3651	0.000171667	2265.33
rs2130220	8:9323026_GA_G	0.000122591	2101	9.25473e-05	2308	0.000498858	567	0.000237999	1658.67
rs924800	rs13259840	0.000183887	1623	0.000140143	1821	0.000331384	875	0.000218472	1439.67
rs12468981	rs7830572	0.000173319	1665	0.000240623	1195	0.000213796	1307	0.000209246	1389
rs6724114	8:9323026_GA_G	0.000291683	1110	0.000174518	1537	0.000103335	2141	0.000189845	1596
rs7574599	rs7830572	4.22729e-05	3184	5.55284e-05	2880	0.000680585	383	0.000259462	2149
rs745785060	rs1380104	0.00024941	1259	0.000126922	1922	0.000235176	1212	0.000203836	1464.33
rs4894064	rs11786170	0.00022616	1368	0.000171874	1556	0.000213796	1311	0.000203943	1411.67
rs2130220	rs1458944	0.000211365	1451	0.000206248	1352	0.000192417	1428	0.000203343	1410.33
rs1489487	rs13252015	0.000323388	1018	0.000148076	1747	8.19552e-05	2389	0.000184473	1718
rs13403584	rs6994541	0.000456548	727	1.58653e-05	3492	3.56327e-05	3187	0.000169349	2468.67
rs4894064	rs7005656	0.000186001	1606	0.00018245	1494	0.000263682	1087	0.000210711	1395.67
rs13019110	rs6601317	0.000245183	1278	0.000195671	1410	0.000146094	1767	0.00019565	1485
rs10167882	rs4841150	0.000386797	855	8.19705e-05	2426	6.05756e-05	2697	0.000176448	1992.67
rs4893859	rs2125523	0.000323388	1020	0.000163941	1598	5.70123e-05	2743	0.000181447	1787
rs745785060	rs746321156	8.45459e-06	3680	1.3221e-05	3583	0.000787483	320	0.00026972	2527.67
rs375847585	rs6601317	0.000209251	1467	0.000156008	1682	0.000256556	1118	0.000207272	1422.33
rs4893859	rs7814570	0.000190228	1580	0.000195671	1417	0.000235176	1208	0.000207025	1401.67
rs4893859	rs6601317	0.000264206	1203	0.000169229	1572	0.000146094	1769	0.000193176	1514.67
rs13012653	rs13275717	0.000319161	1034	0.000158653	1651	6.77022e-05	2591	0.000181838	1758.67
rs12618871	rs66494175	0.000221933	1386	0.000148076	1749	0.000242302	1176	0.000204104	1437
rs7602042	rs7009845	0.00028957	1119	9.51915e-05	2270	0.000199543	1396	0.000194768	1595
rs6730345	rs34350025	0.000361434	928	7.93263e-05	2477	9.97716e-05	2190	0.000180177	1865
rs6724114	rs112981857	6.12957e-05	2895	0.000489179	610	5.34491e-05	2790	0.000201308	2098.33
rs7562602	rs13268219	3.5932e-05	3283	0.000105768	2175	0.000609319	455	0.00025034	1971
rs6751992	rs6601320	0.000188115	1593	0.000121634	1981	0.000331384	876	0.000213711	1483.33
rs4894072	8:9330433_CAAACA_C	9.08868e-05	2467	0.00030144	967	0.000252992	1125	0.000215106	1519.67
rs199577924	8:9359344_GT_G	0.000230387	1346	0.000126922	1923	0.000252992	1128	0.000203434	1465.67
rs10167882	rs11249927	0.00020291	1493	0.000195671	1416	0.00020667	1342	0.00020175	1417
rs7602042	rs10100706	0.000259979	1220	0.000174518	1538	0.000138968	1831	0.000191155	1529.67
rs10169992	rs7814570	0.000221933	1382	4.23073e-05	3060	0.000377707	759	0.000213982	1733.67
rs12468981	rs7839316	8.24322e-05	2562	0.000237979	1210	0.000349201	822	0.000223204	1531.33
rs10497528	rs76236409	0.000173319	1661	0.000245911	1167	0.00018529	1471	0.000201507	1433
rs375847585	8:9359344_GT_G	0.000190228	1579	0.000237979	1205	0.000167474	1586	0.00019856	1456.67
rs6727743	rs13275717	0.000240956	1297	0.000272353	1057	3.56327e-05	3132	0.000182981	1828.67
rs7574599	8:9323026_GA_G	8.24322e-05	2585	0.000211537	1334	0.00038127	747	0.00022508	1555.33
rs10167882	rs144432421	5.49548e-05	2968	0.000362257	800	0.000224486	1248	0.000213899	1672
rs12468290	rs6601321	0.000198683	1521	0.000206248	1353	0.000192417	1429	0.000199116	1434.33
rs12990128	rs7009845	0.000346638	953	5.81726e-05	2791	0.000142531	1808	0.000182447	1850.67
rs12468981	rs13252525	5.91821e-05	2908	0.000454804	650	9.26451e-05	2243	0.00020221	1933.67
rs1489487	rs2125523	8.66595e-05	2509	0.00030144	968	0.000249429	1134	0.000212509	1537
rs10167882	rs13259937	0.000221933	1381	0.000193027	1432	0.000167474	1590	0.000194145	1467.67
rs199577924	rs4841160	0.000367774	908	7.6682e-05	2518	7.8392e-05	2451	0.000174283	1959
rs6727743	rs4841143	2.74774e-05	3404	0.000515621	575	6.05756e-05	2682	0.000201225	2220.33
rs10497528	rs11786170	0.000374115	886	8.72589e-05	2358	5.34491e-05	2819	0.000171608	2021
rs11684630	rs67985496	0.00020291	1495	0.000134855	1866	0.000274372	1046	0.000204046	1469
rs4894072	rs34350025	0.000190228	1581	0.000169229	1575	0.000249429	1139	0.000202962	1431.67
rs924800	rs35353426	0.000251524	1251	0.000142787	1790	0.000181727	1491	0.000192013	1510.67
rs12999923	rs6601321	7.1864e-05	2707	0.00043365	681	9.26451e-05	2244	0.000199386	1877.33
rs4894072	rs11249928	0.000257865	1228	0.000245911	1165	3.20694e-05	3201	0.000178615	1864.67
rs12468290	rs746321156	3.17047e-05	3317	7.13936e-05	2608	0.000644952	417	0.00024935	2114
rs6750760	rs17663618	0.000230387	1349	0.000177162	1520	0.000167474	1591	0.000191674	1486.67
rs62177296	rs7845886	0.000238842	1307	0.000193027	1430	0.000131841	1873	0.000187903	1536.67
rs11675573	rs76236409	0.000325502	1010	8.72589e-05	2360	0.000128278	1917	0.000180346	1762.33
rs13012653	rs13281098	8.66595e-05	2508	0.000457448	647	3.20694e-05	3199	0.000192059	2118
rs2200826	rs7830572	0.000219819	1401	0.000269709	1071	5.70123e-05	2734	0.00018218	1735.33
rs2130220	rs4557706	0.000112023	2191	0.000174518	1546	0.000363454	791	0.000216665	1509.33
rs12999923	rs4557706	9.72277e-05	2363	0.000267065	1084	0.000263682	1084	0.000209325	1510.33
rs1847420	rs13259840	0.00020291	1499	0.000185095	1476	0.00019598	1406	0.000194662	1460.33
2:179825838_TG_T	rs796924627	0.000232501	1330	0.000163941	1601	0.0001746	1535	0.000190347	1488.67
rs199577924	rs73185242	0.000253638	1240	0.000166585	1588	0.000135404	1849	0.000185209	1559
rs7562602	rs76236409	6.76367e-05	2788	0.00043365	682	8.90818e-05	2289	0.00019679	1919.67
rs6751992	rs17663618	0.000120478	2121	0.000380766	762	7.12654e-05	2525	0.000190836	1802.67
rs10497528	rs13279136	0.000194455	1546	9.25473e-05	2304	0.000331384	877	0.000206129	1575.67
rs7602042	8:9264215_GC_G	0.000274774	1163	8.19705e-05	2427	0.000210233	1335	0.000188993	1641.67
rs10167882	rs67985496	0.000255751	1232	0.000171874	1554	0.000121151	1977	0.000182925	1587.67
rs4894064	rs13272068	0.000247297	1266	0.000240623	1194	4.27593e-05	2994	0.000176893	1818
rs6725028	rs7001736	0.000128932	2037	0.000142787	1799	0.00037058	769	0.0002141	1535
rs6750760	rs144432421	6.97503e-05	2754	0.000261777	1109	0.000310005	930	0.000213844	1597.67
rs4894064	8:9264215_GC_G	0.000173319	1671	0.000148076	1751	0.000288625	994	0.00020334	1472
rs4308154	8:9330433_CAAACA_C	0.000152183	1840	0.000214181	1317	0.000235176	1207	0.000200513	1454.67
rs6750760	rs7845886	0.000196569	1537	0.000174518	1540	0.000213796	1310	0.000194961	1462.33
rs12990128	rs10100706	0.000234615	1320	0.000142787	1791	0.000192417	1432	0.00018994	1514.33
rs12990128	rs7814570	0.000243069	1281	0.000161297	1627	0.000153221	1712	0.000185862	1540
rs11675573	rs35737154	0.000268433	1179	0.000163941	1600	0.000106898	2111	0.000179757	1630
rs1489487	rs67985496	9.93414e-05	2341	0.000399275	730	7.48287e-05	2472	0.000191149	1847.67
rs12468290	rs11994201	0.000230387	1342	0.000248556	1156	5.70123e-05	2738	0.000178652	1745.33
rs4894064	rs67963117	0.000192342	1561	0.000317305	919	2.85062e-05	3266	0.000179384	1915.33
rs924800	rs34969336	0.000205024	1492	0.000166585	1590	0.00020667	1346	0.00019276	1476
rs199577924	rs13267391	0.000213478	1434	0.000227402	1257	0.000110461	2074	0.000183781	1588.33
rs10167882	rs17663618	2.95911e-05	3343	0.000520909	565	2.49429e-05	3321	0.000191814	2409.67
rs2130220	rs35705789	0.000158523	1792	0.000174518	1543	0.000270809	1060	0.000201283	1465
rs6724114	rs6601321	0.000171205	1686	0.000195671	1419	0.000220923	1268	0.000195933	1457.67
rs4894064	rs7009845	0.000160637	1783	0.000230046	1251	0.000192417	1427	0.000194367	1487
rs4308154	8:9359344_GT_G	0.00028957	1116	0.000156008	1681	7.48287e-05	2483	0.000173469	1760
rs13403584	rs7839316	0.000120478	2113	0.000142787	1800	0.000374143	764	0.00021247	1559
rs11675573	rs66494175	0.000152183	1835	0.000163941	1604	0.000292188	982	0.000202771	1473.67
rs16866583	rs7833937	0.000181774	1633	0.000145431	1767	0.000267245	1073	0.00019815	1491
rs10930845	8:9330433_CAAACA_C	3.17047e-05	3314	0.000346391	839	0.000249429	1133	0.000209175	1762
rs375847585	rs73185242	0.000137387	1962	0.000248556	1157	0.000203106	1367	0.00019635	1495.33
rs62177296	rs4841143	0.000215592	1422	0.000190383	1456	0.000149657	1737	0.000185211	1538.33
rs4893859	rs4841163	0.000279001	1155	0.000134855	1861	0.000117588	2021	0.000177148	1679
rs7574599	rs66494175	0.000236728	1317	1.58653e-05	3495	0.000345637	838	0.00019941	1883.33
rs10497528	rs13268219	0.00015641	1806	0.000195671	1420	0.000238739	1193	0.00019694	1473
rs13012653	rs7839316	0.000228274	1356	0.000105768	2150	0.000238739	1198	0.000190927	1568
rs11684630	rs11994201	0.000196569	1530	0.000153364	1705	0.000228049	1240	0.000192661	1491.67
rs199577924	rs10100706	0.000238842	1303	0.000124278	1945	0.00019598	1410	0.000186367	1552.67
rs13019110	rs6601321	0.000205024	1484	0.000193027	1435	0.000160347	1651	0.000186133	1523.33
rs745785060	rs6601317	0.000114137	2179	0.000230046	1252	0.000260119	1096	0.000201434	1509
rs10930845	rs63377660	0.000169092	1691	0.000224758	1263	0.0001746	1526	0.000189483	1493.33
rs6750760	rs66494175	0.000262092	1214	0.000126922	1921	0.000149657	1743	0.000179557	1626
rs6724114	rs10100706	0.000169092	1709	0.00023269	1234	0.000160347	1646	0.000187376	1529.67
rs12990128	rs13281098	0.000135273	1975	0.000280286	1026	0.000153221	1708	0.000189593	1569.67
rs12618871	rs13281098	0.000365661	911	3.70189e-05	3150	9.26451e-05	2282	0.000165108	2114.33
rs10167882	rs6981800	0.000310706	1051	0.000108413	2115	8.90818e-05	2303	0.0001694	1823
rs6724114	rs4841163	0.000234615	1326	0.00023269	1230	4.98858e-05	2864	0.000172397	1806.67
rs6730345	rs13268219	1.26819e-05	3633	1.05768e-05	3617	0.000719781	356	0.00024768	2535.33
2:179825838_TG_T	rs11249927	0.000152183	1833	8.19705e-05	2438	0.000388397	733	0.000207517	1668
rs13019110	rs35353426	0.000213478	1432	0.000140143	1818	0.00020667	1349	0.000186764	1533
rs11684630	rs10107887	0.000150069	1848	0.000222114	1278	0.000203106	1368	0.000191763	1498
rs6750760	rs6981800	0.000173319	1673	0.000211537	1330	0.000178164	1511	0.000187673	1504.67
rs10497528	rs13252525	0.000215592	1414	0.000158653	1653	0.000178164	1512	0.000184136	1526.33
rs10167882	rs11994201	0.000232501	1328	0.000206248	1350	8.55185e-05	2334	0.000174756	1670.67
rs7562602	rs13252015	0.000141614	1939	0.000346391	837	4.98858e-05	2859	0.000179297	1878.33
rs7602042	rs35589912	6.76367e-05	2790	0.000449515	657	3.56327e-05	3130	0.000184262	2192.33
rs13403584	rs66494175	0.00022616	1366	6.61052e-05	2654	0.000281498	1021	0.000191255	1680.33
rs2134739	rs73185242	0.000243069	1284	0.000195671	1412	7.8392e-05	2440	0.000172378	1712
rs6750760	rs7001736	0.000162751	1768	0.000317305	920	4.98858e-05	2860	0.000176647	1849.33
rs10169992	rs4841143	0.000175433	1650	5.024e-05	2939	0.000384833	742	0.000203502	1777
2:179825838_TG_T	rs4557706	8.87732e-05	2479	0.000187739	1468	0.000345637	833	0.000207383	1593.33
rs11694943	rs10107887	0.000173319	1662	0.000140143	1822	0.000267245	1074	0.000193569	1519.33
rs1489487	rs6981800	0.000169092	1701	0.000169229	1577	0.000235176	1209	0.000191166	1495.67
rs62177296	rs11786170	0.000327615	1008	8.99031e-05	2328	7.48287e-05	2494	0.000164116	1943.33
rs6727743	rs7830572	0.00013316	2006	0.000137499	1846	0.000334947	865	0.000201869	1572.33
rs6715920	rs11785593	0.000147955	1871	0.000153364	1711	0.000288625	993	0.000196648	1525
rs12999923	rs4841160	0.000116251	2147	0.000203604	1373	0.000274372	1043	0.000198076	1521
rs12468290	rs4841143	0.000221933	1384	8.19705e-05	2430	0.000260119	1102	0.000188007	1638.67
rs6727743	8:9264215_GC_G	6.12957e-05	2896	0.000325238	899	0.000203106	1362	0.000196547	1719
rs11893004	rs35705789	0.000164864	1738	0.000216825	1301	0.0001746	1529	0.00018543	1522.67
rs10497528	rs7009845	0.000183887	1610	0.000195671	1418	0.000171037	1555	0.000183532	1527.67
rs7602042	rs17663618	5.70685e-05	2966	0.000356968	814	0.000167474	1581	0.000193837	1787
rs1489487	rs10107887	0.000274774	1161	0.000111057	2083	0.000131841	1880	0.000172557	1708
rs7602042	rs17663546	0.00020291	1505	0.000222114	1276	0.000103335	2138	0.000176119	1639.67
rs199577924	rs6601320	0.000232501	1335	0.000185095	1475	0.000103335	2139	0.000173644	1649.67
rs4308154	rs7833937	0.000270547	1177	0.000163941	1599	6.77022e-05	2589	0.000167397	1788.33
rs6750760	rs36084216	7.39776e-05	2693	0.000417785	708	5.70123e-05	2729	0.000182925	2043.33
rs12468981	rs13259937	4.43866e-05	3129	0.000111057	2104	0.000516674	541	0.000224039	1924.67
rs7602042	rs13252015	4.43866e-05	3156	0.000118989	2022	0.000505985	557	0.00022312	1911.67
rs11694943	rs6601320	1.90228e-05	3529	0.000190383	1462	0.000452535	615	0.000220647	1868.67
rs745785060	rs10100706	0.000143728	1914	0.000137499	1845	0.000313568	920	0.000198265	1559.67
rs4893859	rs4557706	0.000118364	2134	0.000216825	1302	0.000249429	1137	0.000194873	1524.33
2:179828633_GAGA_G	rs7814570	0.000105682	2278	0.000296151	983	0.00016391	1613	0.000188581	1624.67
rs10930845	rs6601320	0.000190228	1570	0.000203604	1367	0.000146094	1765	0.000179975	1567.33
rs4894064	rs11994201	0.000200796	1514	0.000190383	1457	0.000146094	1768	0.000179091	1579.67
2:179825838_TG_T	rs6601320	9.30004e-05	2409	0.000346391	838	0.000117588	2007	0.00018566	1751.33
rs4894064	rs13252015	0.000348752	949	7.93263e-05	2478	4.63225e-05	2945	0.000158133	2124
rs4893861	rs13281098	3.5932e-05	3270	0.000481246	618	3.20694e-05	3198	0.000183082	2362
rs11675573	rs7845886	2.11365e-05	3479	5.024e-05	2969	0.000634262	427	0.000235213	2291.67
rs6725028	rs76236409	0.000131046	2020	0.000177162	1525	0.000277935	1033	0.000195381	1526
rs6750760	8:9264215_GC_G	0.000137387	1966	0.000171874	1558	0.000274372	1045	0.000194544	1523
rs12618871	rs2125523	0.000245183	1273	5.81726e-05	2793	0.000245866	1160	0.000183074	1742
rs62177296	rs35705789	0.000169092	1707	0.000198316	1397	0.00018529	1473	0.000184232	1525.67
rs1847420	rs7001721	0.000300138	1087	5.81726e-05	2792	0.000153221	1724	0.00017051	1867.67
2:179825838_TG_T	rs10100706	0.00028957	1112	0.000116345	2030	9.26451e-05	2266	0.000166187	1802.67
rs10930845	rs7814570	0.000287456	1120	0.000121634	1976	8.90818e-05	2300	0.000166057	1798.67
rs6724114	rs7009845	0.000355093	941	5.55284e-05	2847	6.41389e-05	2664	0.000158253	2150.67
rs11684630	rs63377660	0.000317047	1038	0.000108413	2114	5.70123e-05	2753	0.000160824	1968.33
rs6750760	rs7009845	0.000173319	1674	0.000116345	2033	0.000285062	1009	0.000191575	1572
rs2130220	rs7001721	9.93414e-05	2343	0.000216825	1304	0.000274372	1042	0.000196846	1563
rs745785060	8:9323026_GA_G	8.66595e-05	2527	0.000272353	1062	0.000220923	1265	0.000193312	1618
rs73973171	rs11785593	0.000321274	1030	3.43747e-05	3206	0.000146094	1779	0.000167248	2005
rs4894064	rs13257746	7.82049e-05	2629	0.00035168	826	0.000128278	1897	0.000186054	1784
rs4894072	rs746321156	2.74774e-05	3399	1.05768e-05	3609	0.000669895	393	0.000235983	2467
rs12990128	rs4841143	9.72277e-05	2361	6.3461e-05	2719	0.000481042	582	0.00021391	1887.33
rs6751992	rs4841160	5.70685e-05	2962	0.000161297	1642	0.000416903	671	0.000211756	1758.33
2:179828633_GAGA_G	rs11785593	0.000103569	2304	0.000177162	1527	0.000317131	910	0.000199287	1580.33
rs4893861	rs66494175	0.000143728	1908	0.000163941	1605	0.000267245	1071	0.000191638	1528
rs924800	rs11785593	0.000230387	1351	0.000134855	1865	0.000160347	1653	0.000175196	1623
rs4308154	rs13259840	0.000183887	1617	0.000203604	1368	0.000146094	1766	0.000177862	1583.67
rs62177296	rs6998326	0.000211365	1453	0.000171874	1557	0.000142531	1792	0.000175256	1600.67
rs10167882	rs7814570	0.000255751	1233	0.000116345	2031	0.000142531	1796	0.000171542	1686.67
rs1489487	rs6601320	0.000173319	1667	0.000235335	1217	0.000121151	1974	0.000176602	1619.33
rs55807016	rs13259840	3.5932e-05	3274	5.28842e-06	3708	0.000659205	399	0.000233475	2460.33
rs10930845	rs10100706	0.00010991	2207	3.70189e-05	3164	0.000491731	571	0.000212887	1980.67
rs6725028	rs13268219	0.000209251	1469	7.93263e-05	2482	0.000267245	1079	0.000185274	1676.67
rs10497528	rs67985496	0.000173319	1660	0.000156008	1686	0.000224486	1253	0.000184604	1533
rs10497528	rs35705789	0.00015641	1807	0.000193027	1439	0.000203106	1369	0.000184181	1538.33
rs6715920	rs73185242	0.000234615	1325	9.78357e-05	2243	0.000199543	1395	0.000177331	1654.33
rs1847420	rs11249928	9.30004e-05	2424	0.000285575	1012	0.00018529	1470	0.000187955	1635.33
rs12468981	rs13267391	0.000135273	1973	0.000245911	1170	0.000167474	1585	0.000182886	1576
rs12990128	rs76236409	8.24322e-05	2563	0.000338459	855	0.000131841	1866	0.000184244	1761.33
rs375847585	rs11249928	0.00013316	2001	0.000285575	1011	0.000117588	2008	0.000178774	1673.33
rs4893861	rs6601321	0.000175433	1654	0.000267065	1082	7.12654e-05	2528	0.000171254	1754.67
rs4894064	rs2125523	9.30004e-05	2431	0.000240623	1197	0.000242302	1171	0.000191975	1599.67
rs12990128	rs796924627	0.000107796	2242	0.000256488	1126	0.00019598	1404	0.000186755	1590.67
rs11684630	rs7839316	8.45459e-05	2536	0.000309372	938	0.00016391	1612	0.000185943	1695.33
rs10167882	rs6601320	0.00020291	1494	0.00018245	1493	0.000135404	1846	0.000173588	1611
rs12468981	8:9277656_AT_A	5.91821e-05	2907	3.96631e-05	3129	0.00056656	491	0.000221802	2175.67
rs6725028	rs796924627	0.000198683	1527	5.55284e-05	2850	0.000310005	934	0.000188072	1770.33
rs4893859	rs6601321	0.000183887	1618	7.93263e-05	2483	0.000302878	959	0.000188697	1686.67
rs12468981	rs7009845	0.000166978	1718	0.000158653	1660	0.000224486	1252	0.000183372	1543.33
rs1489487	rs7845886	3.17047e-05	3323	0.000415141	710	0.000106898	2106	0.000184581	2046.33
rs10167882	rs4841143	0.000281115	1146	0.000134855	1860	6.41389e-05	2653	0.000160036	1886.33
rs12468981	rs36084216	7.1864e-05	2705	8.19705e-05	2453	0.000484605	577	0.000212813	1911.67
rs10930845	rs796924627	8.45459e-05	2534	0.000103124	2203	0.000434719	648	0.000207463	1795
rs199577924	8:9323026_GA_G	0.000173319	1668	8.99031e-05	2333	0.000302878	957	0.0001887	1652.67
rs6724114	rs11249928	0.000120478	2118	0.00018245	1498	0.000267245	1070	0.000190058	1562
rs10930845	rs6601321	4.65002e-05	3087	0.000309372	939	0.000220923	1263	0.000192265	1763
rs2130220	rs7845886	0.000107796	2250	0.000248556	1159	0.000199543	1386	0.000185298	1598.33
rs6724114	rs7001721	0.000200796	1515	0.000156008	1684	0.000167474	1592	0.000174759	1597
rs12618871	rs4557706	6.34094e-05	2836	0.000388699	747	8.55185e-05	2330	0.000179209	1971
rs12468290	rs17730811	0.000215592	1419	0.000230046	1250	4.27593e-05	2995	0.000162799	1888
rs4894064	8:9277656_AT_A	0.000205024	1488	3.96631e-05	3103	0.000313568	923	0.000186085	1838
rs1847420	rs34350025	0.000224047	1377	8.19705e-05	2429	0.000224486	1256	0.000176834	1687.33
rs10167882	rs7830572	0.000166978	1714	0.000203604	1369	0.000156784	1679	0.000175789	1587.33
rs375847585	rs35353426	0.000158523	1796	0.000222114	1277	0.000146094	1763	0.000175577	1612
rs4894064	rs6998326	0.000162751	1766	0.000240623	1196	0.000114025	2041	0.000172466	1667.67
rs11694943	rs6601317	0.000245183	1271	0.000185095	1474	4.98858e-05	2867	0.000160054	1870.67
rs6724114	rs7839316	9.93414e-05	2352	0.000370189	781	4.63225e-05	2924	0.000171951	2019
rs73973181	rs73185221	6.12957e-05	2899	3.70189e-05	3184	0.00055587	503	0.000218062	2195.33
2:179828633_GAGA_G	rs34969336	6.12957e-05	2892	0.00015072	1738	0.00040265	698	0.000204888	1776
rs11893004	rs76236409	0.000128932	2027	0.000121634	1986	0.000327821	882	0.000192796	1631.67
rs4893861	rs11785593	0.000145842	1890	0.000108413	2125	0.000317131	912	0.000190462	1642.33
rs11684630	8:9264215_GC_G	0.000221933	1383	3.70189e-05	3154	0.000285062	1012	0.000181338	1849.67
rs7574599	8:9359344_GT_G	0.000114137	2181	0.000243267	1183	0.000188853	1448	0.000182086	1604
rs6751992	rs34407747	0.000268433	1186	6.61052e-05	2653	0.000167474	1596	0.000167337	1811.67
rs6750760	rs11786170	0.000302251	1082	8.72589e-05	2361	8.19552e-05	2403	0.000157155	1948.67
rs12468981	rs796924627	0.000101455	2314	0.000362257	799	4.98858e-05	2858	0.000171199	1990.33
rs12990128	rs13279136	0.000310706	1053	0.00010048	2215	4.98858e-05	2879	0.000153691	2049
rs7602042	rs36091899	6.12957e-05	2901	3.96631e-05	3128	0.000548744	515	0.000216568	2181.33
rs4893859	rs13267391	0.00010991	2232	0.000116345	2038	0.000363454	794	0.000196569	1688
rs6751992	rs6981800	0.000139501	1948	0.000111057	2091	0.000320694	900	0.000190417	1646.33
rs6727743	rs4841163	0.000143728	1911	0.000237979	1206	0.000142531	1787	0.000174746	1634.67
rs4893859	rs10107887	0.000298024	1095	6.61052e-05	2650	0.000114025	2063	0.000159385	1936
rs924800	rs4841160	0.000221933	1397	0.00023269	1231	1.78164e-05	3457	0.00015748	2028.33
rs10167882	rs4557706	8.24322e-05	2556	0.000409852	717	1.42531e-05	3523	0.000168846	2265.33
2:179825838_TG_T	8:9264215_GC_G	0.000160637	1772	2.64421e-05	3330	0.000395523	716	0.000194201	1939.33
2:179825838_TG_T	rs63377660	0.000154296	1819	0.000142787	1796	0.000249429	1141	0.000182171	1585.33
rs7562602	rs13281098	0.000143728	1915	0.000169229	1580	0.000231613	1229	0.000181523	1574.67
rs4308154	rs6601321	0.000166978	1727	0.000158653	1661	0.00020667	1347	0.000177433	1578.33
rs12999923	rs10100706	0.000141614	1921	0.00028293	1020	8.19552e-05	2377	0.000168833	1772.67
rs924800	rs6994541	0.000310706	1059	7.6682e-05	2519	7.48287e-05	2498	0.000154072	2025.33
rs16866583	rs34350025	0.000186001	1604	8.99031e-05	2332	0.000263682	1091	0.000179862	1675.67
rs1847420	rs7833937	4.22729e-05	3172	0.000274998	1052	0.000256556	1116	0.000191275	1780
rs4893861	rs4557706	6.12957e-05	2890	0.000296151	984	0.00019598	1402	0.000184476	1758.67
rs10167882	rs13257746	0.000367774	903	1.85095e-05	3451	5.34491e-05	2847	0.000146578	2400.33
rs11675573	rs35353426	0.000194455	1547	0.0002512	1147	3.20694e-05	3200	0.000159242	1964.67
rs2130220	rs7009845	8.24322e-05	2570	0.000156008	1689	0.000345637	835	0.000194693	1698
rs1489487	rs63377660	0.000171205	1682	0.000216825	1300	0.000114025	2043	0.000167352	1675
rs6725028	rs13257746	8.66595e-05	2525	0.00035168	825	7.48287e-05	2473	0.000171056	1941
2:179825838_TG_T	rs11994201	0.000230387	1341	0.000190383	1455	4.98858e-05	2866	0.000156885	1887.33
rs12999923	rs7845886	0.000135273	1976	0.000317305	921	3.9196e-05	3053	0.000163925	1983.33
rs6750760	rs67172995	9.08868e-05	2471	8.99031e-05	2345	0.000416903	673	0.000199231	1829.67
rs6751992	rs17663546	8.87732e-05	2498	0.000140143	1831	0.000352764	815	0.000193893	1714.67
rs12618871	rs35737154	0.000245183	1274	3.17305e-05	3247	0.000235176	1219	0.000170696	1913.33
rs12999923	rs144432421	0.000190228	1572	0.000121634	1980	0.00020667	1352	0.000172844	1634.67
rs4893859	rs66494175	0.000215592	1421	0.000158653	1654	0.000114025	2049	0.000162756	1708
rs10930845	rs13267391	6.34094e-05	2825	0.000140143	1834	0.00039196	724	0.000198504	1794.33
rs375847585	rs63377660	0.000112023	2194	0.000113701	2059	0.000345637	836	0.000190454	1696.33
rs4893859	rs796924627	0.000162751	1763	7.6682e-05	2528	0.000310005	933	0.000183146	1741.33
rs6715920	rs7814570	0.000112023	2198	0.000193027	1442	0.000238739	1194	0.000181263	1611.33
2:179825838_TG_T	rs6998326	0.000251524	1243	5.28842e-05	2892	0.000192417	1440	0.000165608	1858.33
rs4894064	rs4841143	0.000150069	1861	0.000185095	1477	0.00018529	1474	0.000173485	1604
rs4893859	rs76236409	0.000304365	1073	1.58653e-05	3493	0.000153221	1729	0.000157817	2098.33
rs6725028	rs4557706	0.000124705	2083	0.000269709	1075	0.000114025	2040	0.00016948	1732.67
rs745785060	rs7009845	0.000327615	1009	3.70189e-05	3151	8.55185e-05	2364	0.000150051	2174.67
rs7562602	8:9277656_AT_A	0.000196569	1540	0.000203604	1366	8.19552e-05	2382	0.000160709	1762.67
rs11675573	rs10100706	0.000213478	1428	0.000193027	1434	6.77022e-05	2584	0.000158069	1815.33
rs2200826	rs6601317	0.000238842	1304	0.000193027	1429	2.49429e-05	3325	0.000152271	2019.33
rs10930845	rs7001721	0.000131046	2011	8.46147e-05	2396	0.000349201	825	0.000188287	1744
rs6751992	rs1458944	0.000128932	2039	0.000161297	1635	0.000249429	1140	0.000179886	1604.67
rs6751992	rs13267391	7.82049e-05	2637	0.000235335	1222	0.000235176	1205	0.000182905	1688
rs12990128	rs1380104	0.000186001	1602	0.000111057	2087	0.000220923	1273	0.00017266	1654
rs13403584	rs7001721	0.000321274	1025	3.43747e-05	3205	9.62083e-05	2233	0.000150619	2154.33
rs2200826	rs4557706	0.000304365	1070	0.000118989	2005	1.06898e-05	3590	0.000144681	2221.67
rs745785060	rs7839316	0.000126819	2060	5.81726e-05	2801	0.000388397	734	0.000191129	1865
rs11675573	rs7830572	0.000131046	2013	6.61052e-05	2660	0.00037058	771	0.000189244	1814.67
2:179828633_GAGA_G	rs13259840	0.000171205	1685	0.000121634	1983	0.000228049	1241	0.000173629	1636.33
rs2130220	rs4841160	0.000160637	1778	0.000163941	1603	0.000188853	1454	0.000171144	1611.67
2:179825838_TG_T	rs36091899	0.000145842	1877	0.000277642	1040	6.05756e-05	2683	0.000161353	1866.67
rs12618871	rs17663546	0.000135273	1974	0.000304084	956	4.27593e-05	2989	0.000160706	1973
rs12618871	rs11994201	0.000268433	1181	4.23073e-05	3058	0.000167474	1601	0.000159405	1946.67
rs6751992	rs144432421	6.76367e-05	2783	0.000304084	959	0.000153221	1707	0.00017498	1816.33
rs11675573	rs13267391	0.000213478	1429	0.000140143	1817	0.000128278	1909	0.000160633	1718.33
rs7602042	rs7001736	0.000205024	1491	0.000156008	1683	0.000121151	1980	0.000160728	1718
rs6727743	rs7839316	0.000143728	1912	0.000267065	1083	7.48287e-05	2476	0.000161874	1823.67
rs7602042	rs2125523	0.000192342	1569	0.000237979	1204	3.20694e-05	3203	0.00015413	1992
rs11694943	rs11249928	0.000266319	1188	0.00015072	1730	2.49429e-05	3329	0.000147327	2082.33
rs535328260	rs6999852	0.000169092	1706	9.25473e-05	2305	0.000263682	1090	0.000175107	1700.33
rs6751992	rs13281098	0.000114137	2178	0.000245911	1173	0.000149657	1734	0.000169902	1695
2:179825838_TG_T	rs13268219	9.08868e-05	2443	0.000304084	957	0.000110461	2072	0.000168477	1824
rs6724114	rs6601320	0.000230387	1348	0.000140143	1815	9.62083e-05	2213	0.00015558	1792
rs6715920	8:9359344_GT_G	0.000164864	1744	8.19705e-05	2437	0.000281498	1020	0.000176111	1733.67
rs11694943	rs7830572	0.000207137	1473	4.23073e-05	3061	0.000263682	1094	0.000171042	1876
rs10497528	rs2125523	0.000143728	1899	0.000126922	1931	0.000256556	1121	0.000175735	1650.33
rs10497528	rs6994541	0.000143728	1900	0.000198316	1398	0.000160347	1648	0.000167464	1648.67
rs11684630	rs144432421	9.30004e-05	2413	0.000277642	1042	0.000138968	1824	0.00016987	1759.67
rs6725028	rs35737154	0.000300138	1091	2.64421e-05	3322	0.000128278	1922	0.000151619	2111.67
rs6725028	rs11786170	0.000183887	1620	0.00018245	1495	0.000114025	2047	0.000160121	1720.67
rs6750760	rs13279136	0.000295911	1104	4.75958e-05	2971	0.000106898	2119	0.000150135	2064.67
rs7602042	rs63377660	0.000177546	1648	0.000211537	1329	8.55185e-05	2333	0.000158201	1770
rs11675573	rs6601317	0.000194455	1548	0.000193027	1436	8.19552e-05	2383	0.000156479	1789
rs62177296	rs67963117	0.000215592	1423	0.000177162	1521	6.77022e-05	2587	0.000153485	1843.67
rs11684630	rs36084216	5.28412e-05	3015	0.000177162	1530	0.000338511	854	0.000189505	1799.67
rs10930845	rs34969336	9.08868e-05	2442	0.000137499	1851	0.000327821	881	0.000185402	1724.67
rs11694943	rs34969336	0.000137387	1951	7.93263e-05	2488	0.000327821	883	0.000181511	1774
rs375847585	rs10100706	0.000105682	2274	0.000124278	1957	0.000320694	898	0.000183552	1709.67
rs13019110	rs11249927	0.000200796	1511	5.28842e-05	2895	0.000256556	1124	0.000170079	1843.33
rs4893859	rs13268219	0.000166978	1728	0.000124278	1948	0.00021736	1290	0.000169538	1655.33
rs2130220	rs4841150	6.5523e-05	2812	0.000285575	1014	0.000171037	1550	0.000174045	1792
rs6751992	rs796924627	0.000175433	1657	0.000163941	1602	0.000149657	1740	0.00016301	1666.33
rs375847585	rs7830572	8.24322e-05	2574	0.000285575	1013	0.000142531	1785	0.000170179	1790.67
rs11684630	8:9277656_AT_A	9.30004e-05	2412	0.000105768	2166	0.000363454	795	0.000187407	1791
rs12990128	rs36084216	9.30004e-05	2419	0.000126922	1934	0.000334947	866	0.000184957	1739.67
rs13012653	rs6998326	0.000124705	2069	8.72589e-05	2374	0.000334947	867	0.000182304	1770
rs7562602	rs796924627	0.000158523	1804	0.000208892	1340	0.000114025	2044	0.00016048	1729.33
rs12999923	rs13259937	0.00013316	1996	0.000274998	1051	6.77022e-05	2580	0.00015862	1875.67
rs10167882	rs36084216	6.5523e-05	2792	0.000388699	746	2.85062e-05	3264	0.000160909	2267.33
rs10497528	8:9264215_GC_G	0.000194455	1545	7.13936e-05	2591	0.000235176	1217	0.000167008	1784.33
rs12468290	rs13259937	8.24322e-05	2561	0.000259132	1116	0.000171037	1551	0.000170867	1742.67
rs6715920	rs11994201	0.000266319	1195	5.024e-05	2934	0.000142531	1811	0.00015303	1980
2:179825838_TG_T	rs66494175	0.000253638	1238	0.000121634	1977	6.77022e-05	2600	0.000147658	1938.33
rs10497528	rs7845886	0.000101455	2308	0.000319949	910	5.70123e-05	2732	0.000159472	1983.33
rs16866583	rs11249927	5.49548e-05	2982	1.3221e-05	3559	0.00054518	519	0.000204452	2353.33
rs10167882	rs7839316	8.87732e-05	2475	0.000134855	1872	0.000324258	894	0.000182628	1747
rs11675573	rs6601320	0.000118364	2126	0.000124278	1954	0.000288625	995	0.000177089	1691.67
rs745785060	8:9359344_GT_G	0.000128932	2040	0.000179806	1516	0.00019598	1407	0.00016824	1654.33
rs6751992	rs4557706	0.00013316	2007	0.000179806	1514	0.000188853	1453	0.000167273	1658
rs11893004	rs13252525	0.000105682	2268	0.000219469	1291	0.000181727	1487	0.000168959	1682
rs7602042	rs35705789	0.000194455	1557	0.000129566	1906	0.000153221	1717	0.000159081	1726.67
rs13019110	8:9323026_GA_G	0.000188115	1588	0.000140143	1820	0.000149657	1742	0.000159305	1716.67
rs4894064	rs13281098	0.000194455	1554	0.00015072	1734	0.000124714	1936	0.00015663	1741.33
rs375847585	rs66494175	0.000221933	1390	0.000126922	1925	0.000110461	2078	0.000153105	1797.67
rs11684630	rs35737154	9.51141e-05	2380	5.024e-05	2951	0.000424029	661	0.000189794	1997.33
rs1489487	8:9277656_AT_A	0.000215592	1420	0.000140143	1816	9.97716e-05	2181	0.000151836	1805.67
rs62177296	rs13252015	0.000234615	1323	0.000129566	1902	8.19552e-05	2391	0.000148712	1872
rs4308154	rs63377660	0.000175433	1653	0.000208892	1339	7.48287e-05	2480	0.000153051	1824
rs2200826	rs63377660	0.000190228	1578	0.000193027	1437	7.12654e-05	2530	0.000151507	1848.33
rs12618871	8:9277656_AT_A	0.000257865	1226	0.000111057	2084	6.77022e-05	2604	0.000145541	1971.33
rs6730345	rs7001721	0.000116251	2153	0.000312017	934	3.56327e-05	3131	0.000154633	2072.67
rs6727743	rs17663546	0.000211365	1455	0.000195671	1415	3.20694e-05	3204	0.000146369	2024.67
rs12618871	rs67172995	0.000169092	1696	0.000261777	1106	1.42531e-05	3525	0.000148374	2109
rs10169992	rs1458944	0.000122591	2090	2.37979e-05	3376	0.000409776	683	0.000185389	2049.67
rs7562602	rs1458944	0.000192342	1568	9.51915e-05	2274	0.00019598	1413	0.000161171	1751.67
rs6724114	rs11249927	0.00017966	1643	0.000121634	1982	0.000181727	1492	0.000161007	1705.67
rs10167882	rs7009845	0.000262092	1208	4.75958e-05	2973	0.000142531	1812	0.00015074	1997.67
rs6725028	rs13252525	0.000116251	2152	0.000245911	1172	0.000121151	1973	0.000161104	1765.67
rs4894064	rs13268219	0.000196569	1535	0.00015072	1733	0.000114025	2053	0.000153771	1773.67
rs11675573	rs6601321	9.51141e-05	2379	0.000356968	813	7.12654e-06	3626	0.00015307	2272.67
rs2200826	rs66494175	0.000232501	1336	0.000111057	2086	0.000103335	2148	0.000148964	1856.67
rs12618871	8:9264215_GC_G	0.000274774	1160	0.000129566	1901	7.12654e-06	3639	0.000137156	2233.33
rs7574599	rs10100706	0.000131046	2022	0.000118989	2010	0.000260119	1098	0.000170051	1710
rs2200826	rs11249928	0.000116251	2149	0.000203604	1374	0.000171037	1553	0.000163631	1692
rs375847585	rs7001721	0.000175433	1651	0.000169229	1576	0.000117588	2015	0.000154083	1747.33
rs6724114	rs11994201	0.000213478	1435	0.00013221	1882	0.000103335	2145	0.000149675	1820.67
rs12999923	rs13268219	0.000162751	1757	0.000206248	1354	8.90818e-05	2292	0.000152694	1801
rs4308154	rs11249928	0.000141614	1931	0.000269709	1074	3.9196e-05	3056	0.000150173	2020.33
rs6730345	8:9330433_CAAACA_C	0.000236728	1316	0.000174518	1539	7.12654e-06	3632	0.000139458	2162.33
rs11675573	rs6981800	0.000103569	2287	0.000198316	1402	0.00019598	1405	0.000165955	1698
rs6727743	rs11785593	0.000158523	1802	0.00015072	1735	0.000167474	1593	0.000158906	1710
rs12468981	rs13281098	0.000162751	1756	0.000153364	1709	0.000156784	1683	0.000157633	1716
rs4894064	rs1458944	0.00013316	2004	0.000203604	1371	0.000138968	1827	0.000158577	1734
rs12468290	rs7839316	0.000162751	1755	0.000174518	1541	0.000128278	1907	0.000155182	1734.33
rs62177296	rs35174572	0.000236728	1315	8.72589e-05	2363	0.000121151	1989	0.00014838	1889
rs2130220	rs11994201	9.51141e-05	2390	0.000267065	1085	0.000117588	2010	0.000159922	1828.33
rs10497528	rs13252015	7.39776e-05	2661	0.000314661	927	8.90818e-05	2290	0.00015924	1959.33
rs10497528	rs36091899	0.000251524	1242	0.000103124	2186	7.48287e-05	2489	0.000143159	1972.33
rs10167882	8:9277656_AT_A	0.000175433	1649	5.55284e-05	2852	0.000263682	1092	0.000164881	1864.33
rs2200826	rs6601320	0.000101455	2318	0.000163941	1609	0.000242302	1174	0.000169233	1700.33
rs375847585	rs6601321	0.000139501	1947	0.000166585	1592	0.0001746	1534	0.000160229	1691
rs4894072	rs6601320	0.00010991	2234	0.000224758	1264	0.000146094	1762	0.000160254	1753.33
rs11694943	8:9323026_GA_G	0.000181774	1627	0.000161297	1632	0.000110461	2075	0.000151177	1778
rs6724114	rs6601317	0.000166978	1730	0.000203604	1370	7.8392e-05	2439	0.000149658	1846.33
rs16866583	rs6981800	0.000236728	1312	0.000145431	1764	3.9196e-05	3066	0.000140452	2047.33
rs2134739	rs6601317	0.000171205	1684	5.024e-05	2940	0.000274372	1050	0.000165272	1891.33
rs11694943	rs7001721	0.000107796	2241	0.00013221	1887	0.000270809	1061	0.000170272	1729.67
rs12468981	rs13259840	0.000122591	2093	0.000126922	1932	0.000252992	1129	0.000167502	1718
rs1847420	rs6601320	0.000221933	1387	2.64421e-05	3324	0.000220923	1278	0.000156433	1996.33
rs11675573	rs796924627	9.30004e-05	2411	0.000195671	1423	0.000210233	1326	0.000166302	1720
rs10930845	rs4557706	0.000186001	1599	0.000145431	1766	0.000121151	1982	0.000150861	1782.33
rs2130220	rs4841143	0.000196569	1533	0.000153364	1706	9.26451e-05	2257	0.000147526	1832
rs12990128	rs11994201	0.000181774	1629	0.000179806	1512	8.19552e-05	2386	0.000147845	1842.33
rs924800	rs17663546	0.000162751	1770	1.85095e-05	3455	0.000327821	886	0.000169694	2037
rs10169992	rs6601321	0.000143728	1898	0.000145431	1770	0.000188853	1457	0.000159338	1708.33
rs2130220	rs112981857	0.000120478	2115	0.000177162	1526	0.00018529	1475	0.000160977	1705.33
rs11675573	rs13281098	7.60913e-05	2641	0.000237979	1211	0.000178164	1510	0.000164078	1787.33
rs11684630	rs13259937	0.000120478	2107	0.000198316	1400	0.000156784	1680	0.000158526	1729
rs1847420	rs6601317	0.000114137	2168	0.000211537	1332	0.000149657	1736	0.000158444	1745.33
rs2130220	rs67985496	0.000124705	2073	0.000203604	1372	0.000142531	1789	0.000156947	1744.67
rs10169992	8:9330433_CAAACA_C	0.000145842	1875	0.00018245	1496	0.000135404	1847	0.000154565	1739.33
rs75886803	rs35353426	0.000321274	1031	4.49515e-05	3025	2.49429e-05	3354	0.00013039	2470
rs13019110	rs13267391	0.000131046	2015	0.000169229	1581	0.0001746	1533	0.000158292	1709.67
rs4894064	rs34070637	0.00028957	1117	6.3461e-05	2702	4.98858e-05	2888	0.000134305	2235.67
rs6724114	rs17663546	0.000158523	1800	0.000235335	1219	3.9196e-05	3058	0.000144351	2025.67
rs924800	rs796924627	5.49548e-05	3009	6.61052e-05	2687	0.000438282	641	0.000186447	2112.33
rs4894072	rs7001721	8.45459e-05	2549	0.00013221	1889	0.000299315	967	0.000172024	1801.67
rs6751992	rs7009845	0.000139501	1949	0.000174518	1544	0.000149657	1739	0.000154559	1744
rs2134739	rs7833937	8.66595e-05	2516	0.000253844	1137	0.000131841	1870	0.000157448	1841
rs6724114	rs4841150	0.00022616	1370	7.93263e-05	2481	0.000131841	1882	0.000145776	1911
rs6750760	rs13268219	6.34094e-05	2862	0.000290863	1000	0.000121151	1969	0.000158475	1943.67
rs6724114	rs4557706	0.000107796	2255	0.000256488	1127	9.26451e-05	2252	0.00015231	1878
rs2200826	rs6601321	0.000200796	1513	0.000145431	1765	8.55185e-05	2342	0.000143915	1873.33
rs7574599	rs2125523	0.000295911	1106	3.70189e-05	3153	7.12654e-05	2568	0.000134732	2275.67
rs10930845	rs6994541	0.00010991	2208	0.000293507	990	3.9196e-05	3055	0.000147538	2084.33
rs12468981	rs67172995	0.000279001	1154	8.72589e-05	2362	3.20694e-05	3224	0.000132777	2246.67
rs13012653	rs67985496	0.000281115	1150	9.78357e-05	2242	1.42531e-05	3537	0.000131068	2309.67
rs6715920	rs66494175	0.000158523	1799	5.28842e-05	2901	0.000277935	1035	0.000163114	1911.67
rs1489487	rs4841143	0.000145842	1884	8.99031e-05	2336	0.000249429	1146	0.000161725	1788.67
rs10167882	rs1380104	0.000171205	1676	8.72589e-05	2367	0.000210233	1334	0.000156232	1792.33
rs4243393	rs13272068	0.000103569	2300	0.000206248	1356	0.00016391	1615	0.000157909	1757
rs13019110	rs7005656	0.000118364	2130	0.000261777	1107	6.41389e-05	2644	0.000148093	1960.33
rs12468981	rs6998326	0.000147955	1867	0.000142787	1798	0.000171037	1560	0.000153927	1741.67
rs7562602	rs7001736	0.000131046	2021	0.000179806	1515	0.000149657	1738	0.000153503	1758
rs10167882	rs4841163	0.000181774	1624	0.000124278	1947	0.000138968	1835	0.00014834	1802
rs10169992	rs35353426	0.000162751	1752	0.000153364	1708	0.000131841	1874	0.000149319	1778
rs4308154	rs7830572	0.000238842	1305	5.81726e-05	2794	0.000131841	1886	0.000142952	1995
rs2200826	rs35737154	0.000145842	1887	0.000219469	1290	7.12654e-05	2529	0.000145525	1902
rs7602042	8:9277656_AT_A	0.000221933	1395	0.000126922	1926	6.77022e-05	2598	0.000138852	1973
rs10169992	rs13257746	4.22729e-05	3157	0.000364901	791	4.98858e-05	2856	0.000152353	2268
rs13403584	rs7814570	0.00022616	1367	0.000142787	1793	3.9196e-05	3067	0.000136048	2075.67
rs6725028	rs7830572	8.24322e-05	2579	0.000169229	1584	0.000242302	1173	0.000164655	1778.67
rs6727743	rs13252015	0.000194455	1555	8.72589e-05	2366	0.00016391	1624	0.000148542	1848.33
rs10169992	rs6601317	0.000101455	2307	0.000214181	1320	0.000149657	1735	0.000155098	1787.33
rs6725028	8:9277656_AT_A	0.000224047	1380	6.08168e-05	2744	0.000149657	1749	0.00014484	1957.67
2:179828633_GAGA_G	rs11249928	0.000118364	2136	0.00020096	1389	0.000138968	1829	0.000152764	1784.67
rs7574599	rs7814570	0.000198683	1529	0.000121634	1979	0.000110461	2079	0.000143593	1862.33
rs11694943	rs13267391	0.000209251	1461	0.000108413	2117	0.000110461	2080	0.000142708	1886
rs4308154	8:9323026_GA_G	0.000183887	1616	0.000142787	1795	0.000106898	2112	0.000144524	1841
2:179828633_GAGA_G	rs4841160	0.000196569	1536	0.000126922	1927	0.000106898	2113	0.000143463	1858.67
rs745785060	rs63377660	0.000160637	1787	0.000179806	1513	9.62083e-05	2212	0.000145551	1837.33
rs12468290	rs7005065	8.87732e-05	2482	0.000306728	946	4.63225e-05	2925	0.000147275	2117.67
rs4894072	rs4841143	1.47955e-05	3610	1.3221e-05	3580	0.000562997	494	0.000197004	2561.33
rs6751992	rs4841150	7.39776e-05	2696	0.000118989	2018	0.000320694	899	0.00017122	1871
rs6751992	rs7845886	7.1864e-05	2725	0.000161297	1640	0.000267245	1072	0.000166802	1812.33
rs12468981	rs11249927	0.000137387	1953	0.000129566	1908	0.000199543	1392	0.000155499	1751
rs6750760	rs6601320	0.000152183	1844	0.000126922	1929	0.000178164	1514	0.000152423	1762.33
rs7574599	rs13259840	0.000152183	1846	0.000142787	1797	0.000156784	1684	0.000150585	1775.67
rs7562602	rs35737154	0.000114137	2180	0.00023269	1235	9.97716e-05	2171	0.000148866	1862
rs6727743	rs34350025	0.000221933	1392	0.000113701	2050	7.8392e-05	2446	0.000138009	1962.67
rs12999923	rs17730811	0.000287456	1123	7.6682e-05	2520	1.78164e-05	3475	0.000127318	2372.67
rs1847420	rs4557706	5.91821e-05	2913	3.17305e-05	3265	0.000459662	605	0.000183525	2261
rs12468981	rs4557706	4.43866e-05	3131	0.000142787	1807	0.000334947	864	0.00017404	1934
rs10930845	8:9323026_GA_G	0.000131046	2010	8.46147e-05	2395	0.000267245	1077	0.000160969	1827.33
rs11893004	rs7005065	0.000162751	1754	0.000121634	1984	0.00016391	1622	0.000149432	1786.67
rs4894064	rs13252525	0.000105682	2276	0.000195671	1422	0.000160347	1650	0.0001539	1782.67
rs10167882	rs6998326	0.000154296	1815	0.000140143	1826	0.000153221	1715	0.00014922	1785.33
rs10169992	rs13259840	0.00013316	1991	0.000174518	1545	0.000142531	1791	0.000150069	1775.67
rs10930845	rs10107887	0.000114137	2160	0.000203604	1375	0.000135404	1845	0.000151048	1793.33
rs2200826	8:9330433_CAAACA_C	0.000247297	1265	5.024e-05	2935	0.000117588	2033	0.000138375	2077.67
rs1847420	8:9359344_GT_G	0.000281115	1151	4.23073e-05	3057	7.12654e-05	2565	0.000131563	2257.67
rs12618871	rs7005656	0.000103569	2292	0.000277642	1041	5.34491e-05	2793	0.000144887	2042
rs4308154	rs4557706	1.47955e-05	3606	0.000219469	1295	0.000277935	1032	0.000170733	1977.67
rs11694943	rs11249927	0.000164864	1737	0.000140143	1823	0.000131841	1877	0.000145616	1812.33
rs11675573	rs4841150	9.30004e-05	2410	0.000248556	1160	0.000106898	2108	0.000149485	1892.67
rs12990128	rs13268219	0.000211365	1444	0.000113701	2051	8.90818e-05	2301	0.000138049	1932
rs6715920	rs7839316	8.66595e-05	2523	0.000304084	958	4.27593e-05	2990	0.000144501	2157
rs11684630	rs7009845	0.00017966	1636	0.000193027	1438	3.56327e-05	3136	0.000136107	2070
rs745785060	rs76236409	3.80456e-05	3247	0.00038341	760	1.78164e-05	3455	0.000146424	2487.33
rs12618871	rs13268219	7.39776e-05	2669	6.87494e-05	2629	0.000377707	758	0.000173478	2018.67
rs375847585	rs13259840	0.000154296	1823	8.99031e-05	2335	0.000213796	1315	0.000152665	1824.33
rs1489487	rs796924627	0.000135273	1978	0.000124278	1953	0.000199543	1393	0.000153031	1774.67
rs13019110	rs6981800	0.000169092	1699	8.99031e-05	2334	0.000188853	1460	0.000149283	1831
rs12618871	rs796924627	0.000186001	1601	8.99031e-05	2331	0.000160347	1660	0.000145417	1864
rs6750760	rs13257746	6.76367e-05	2782	0.000259132	1118	0.000131841	1869	0.00015287	1923
rs199577924	rs7814570	0.000103569	2297	0.000216825	1303	0.000128278	1902	0.000149557	1834
rs62177296	rs13272068	0.00015641	1812	0.000158653	1664	0.000117588	2016	0.000144217	1830.67
rs924800	rs7814570	0.000221933	1398	8.19705e-05	2431	0.000110461	2087	0.000138122	1972
rs4308154	rs10107887	7.82049e-05	2627	0.000267065	1086	0.000103335	2136	0.000149535	1949.67
rs10497528	rs67172995	5.70685e-05	2936	0.000327882	888	5.70123e-05	2731	0.000147321	2185
rs12990128	rs13252525	0.000228274	1355	0.000142787	1792	1.78164e-05	3460	0.000129626	2202.33
rs924800	rs10100706	0.000118364	2142	0.000137499	1849	0.00020667	1350	0.000154178	1780.33
rs16866583	rs7814570	9.51141e-05	2386	0.000185095	1481	0.000181727	1490	0.000153979	1785.67
rs199577924	rs35353426	0.000181774	1634	0.000105768	2154	0.000142531	1798	0.000143358	1862
rs199577924	8:9330433_CAAACA_C	0.000126819	2056	0.000185095	1480	0.000128278	1904	0.00014673	1813.33
rs1489487	rs13268219	0.000105682	2270	0.000219469	1292	0.000117588	2012	0.00014758	1858
rs2200826	rs11994201	0.000228274	1358	9.25473e-05	2303	8.19552e-05	2402	0.000134259	2021
rs2220127	rs34350025	0.000306479	1066	5.28842e-06	3666	6.77022e-05	2639	0.00012649	2457
rs4308154	rs76236409	0.000198683	1524	0.000158653	1656	4.27593e-05	3001	0.000133365	2060.33
rs4308154	rs6981800	0.000114137	2171	3.96631e-05	3110	0.000342074	847	0.000165291	2042.67
rs4894072	rs10107887	8.03186e-05	2597	0.00010048	2225	0.000317131	913	0.000165977	1911.67
rs6750760	rs4841150	8.24322e-05	2581	0.000116345	2041	0.000292188	984	0.000163655	1868.67
rs4893861	rs11249927	5.28412e-05	3029	0.000158653	1672	0.000285062	1005	0.000165518	1902
rs4893861	rs6601317	9.51141e-05	2395	0.000134855	1871	0.000245866	1158	0.000158611	1808
rs10167882	rs7845886	0.000173319	1659	6.87494e-05	2616	0.000203106	1374	0.000148392	1883
rs2130220	rs76236409	0.000164864	1740	0.00010048	2216	0.0001746	1539	0.000146648	1831.67
rs13019110	rs11994201	0.000230387	1343	4.75958e-05	2976	0.000135404	1859	0.000137796	2059.33
rs375847585	rs1380104	0.000160637	1779	0.000140143	1825	0.000128278	1910	0.000143019	1838
rs6751992	rs11994201	0.000164864	1747	0.000145431	1768	0.000114025	2054	0.00014144	1856.33
rs13019110	rs10100706	0.00015641	1809	0.000158653	1663	0.000110461	2076	0.000141841	1849.33
rs11684630	rs4841160	0.000217706	1403	8.19705e-05	2432	0.000110461	2088	0.000136712	1974.33
rs375847585	rs4557706	0.00013316	2002	0.000211537	1331	7.8392e-05	2437	0.000141029	1923.33
rs7602042	rs4841150	0.000243069	1288	7.6682e-05	2522	7.48287e-05	2499	0.000131527	2103
rs2134739	rs35353426	0.000107796	2251	0.000269709	1076	4.27593e-05	2992	0.000140088	2106.33
rs7602042	rs7845886	0.000196569	1543	0.000161297	1630	3.9196e-05	3063	0.000132354	2078.67
rs4893861	8:9359344_GT_G	0.000276888	1158	7.13936e-05	2588	2.49429e-05	3342	0.000124408	2362.67
rs2200826	rs1458944	0.000228274	1359	0.000137499	1843	1.78164e-05	3461	0.000127863	2221
rs12618871	rs4841143	0.000276888	1157	7.93263e-05	2480	1.42531e-05	3543	0.000123489	2393.33
rs199577924	rs36084216	5.28412e-05	3024	6.61052e-05	2688	0.000406213	690	0.000175053	2134
rs12468290	8:9264215_GC_G	0.000124705	2066	0.000118989	2011	0.000213796	1312	0.000152497	1796.33
rs6727743	rs7001721	0.000120478	2119	0.000222114	1280	8.19552e-05	2380	0.000141516	1926.33
rs4893861	rs34350025	0.000183887	1619	0.000156008	1685	6.41389e-05	2650	0.000134678	1984.67
rs7602042	rs36084216	0.000194455	1558	0.000148076	1750	5.70123e-05	2744	0.000133181	2017.33
2:179825838_TG_T	rs35174572	0.000240956	1292	0.000103124	2188	3.9196e-05	3073	0.000127759	2184.33
rs6724114	rs67172995	4.86139e-05	3076	0.000145431	1779	0.000302878	955	0.000165641	1936.67
rs745785060	rs13267391	0.000112023	2203	0.000105768	2164	0.000249429	1144	0.00015574	1837
rs6751992	rs13268219	0.00022616	1372	1.85095e-05	3454	0.0001746	1544	0.000139757	2123.33
rs7602042	rs11994201	0.000120478	2123	0.000158653	1667	0.00016391	1618	0.00014768	1802.67
rs7602042	rs76236409	0.000196569	1542	0.000103124	2190	0.000110461	2081	0.000136718	1937.67
rs13019110	rs6601320	0.000126819	2051	0.000198316	1399	9.97716e-05	2174	0.000141635	1874.67
rs13012653	rs67172995	0.000141614	1925	0.000214181	1318	5.34491e-05	2799	0.000136415	2014
rs11684630	rs67172995	0.000188115	1585	0.000158653	1658	4.98858e-05	2871	0.000132218	2038
rs7574599	rs4841160	0.000101455	2331	0.000272353	1061	4.27593e-05	2991	0.000138856	2127.67
rs11684630	rs17663546	0.000215592	1416	0.000129566	1904	4.27593e-05	3007	0.000129306	2109
rs13012653	rs7830572	6.97503e-05	2738	0.000171874	1562	0.000228049	1239	0.000156558	1846.33
rs12468981	rs6601321	9.72277e-05	2358	0.000145431	1775	0.00021736	1289	0.00015334	1807.33
rs745785060	rs11249927	6.97503e-05	2756	0.000187739	1471	0.00020667	1343	0.00015472	1856.67
rs12468981	rs1380104	0.000131046	2014	0.000111057	2092	0.00020667	1353	0.000149591	1819.67
rs6724114	rs13281098	0.000116251	2151	0.000153364	1714	0.0001746	1536	0.000148072	1800.33
rs13019110	rs76236409	0.000112023	2185	0.000161297	1638	0.000171037	1556	0.000148119	1793
rs10169992	rs13281098	0.000186001	1596	0.000105768	2152	0.000121151	1985	0.00013764	1911
rs10169992	rs2125523	0.000281115	1147	2.90863e-05	3287	6.41389e-05	2672	0.00012478	2368.67
rs12468290	rs67985496	0.000217706	1405	0.00015072	1731	7.12654e-06	3636	0.000125184	2257.33
rs6715920	rs7833937	7.82049e-05	2632	0.000193027	1445	0.000181727	1488	0.000150986	1855
rs13012653	rs1458944	0.00010991	2220	0.000198316	1401	0.000121151	1975	0.000143125	1865.33
rs10167882	8:9264215_GC_G	0.000228274	1352	6.3461e-05	2704	0.000103335	2154	0.00013169	2070
rs6730345	rs7833937	5.28412e-05	3035	0.000298796	979	8.19552e-05	2376	0.000144531	2130
rs4894064	rs7845886	0.000154296	1824	0.000193027	1440	5.34491e-05	2802	0.000133591	2022
rs10167882	rs67172995	0.000224047	1373	0.000129566	1903	2.13796e-05	3394	0.000124997	2223.33
rs4893859	rs4841143	0.000228274	1360	0.000126922	1924	1.78164e-05	3463	0.000124337	2249
rs13403584	rs10100706	0.000230387	1344	0.000124278	1946	1.78164e-05	3464	0.000124161	2251.33
rs12618871	rs76236409	0.00020291	1497	0.000166585	1591	7.12654e-06	3633	0.000125541	2240.33
rs4893861	rs796924627	0.000283229	1144	6.61052e-05	2651	7.12654e-06	3657	0.00011882	2484
rs375847585	rs10107887	7.39776e-05	2686	0.000118989	2017	0.000285062	1008	0.000159343	1903.67
rs4308154	rs144432421	0.000137387	1963	0.000103124	2193	0.000199543	1394	0.000146685	1850
rs924800	8:9330433_CAAACA_C	5.49548e-05	3005	0.000224758	1269	0.0001746	1527	0.000151438	1933.67
rs6751992	rs10100706	0.000169092	1710	8.72589e-05	2368	0.000167474	1594	0.000141275	1890.67
rs6725028	rs746321156	0.00020291	1501	6.3461e-05	2706	0.000142531	1805	0.000136301	2004
rs6750760	rs7839316	0.000152183	1845	0.000145431	1769	0.000117588	2019	0.000138401	1877.67
rs6715920	rs13259840	0.000224047	1379	6.08168e-05	2743	0.000110461	2091	0.000131775	2071
rs13403584	rs10107887	0.000207137	1476	8.72589e-05	2365	0.000103335	2151	0.000132577	1997.33
rs11893004	rs35589912	0.000215592	1418	8.46147e-05	2390	9.26451e-05	2271	0.000130951	2026.33
rs13012653	rs13257746	0.000145842	1882	0.000187739	1466	7.12654e-05	2531	0.000134949	1959.67
rs16866583	rs7001721	0.000224047	1376	9.51915e-05	2272	6.41389e-05	2659	0.000127792	2102.33
rs12999923	8:9264215_GC_G	0.000285342	1134	4.75958e-05	2972	2.49429e-05	3353	0.000119294	2486.33
rs7602042	rs7005065	5.49548e-05	3004	4.23073e-05	3078	0.000416903	674	0.000171388	2252
rs6730345	rs10107887	0.000112023	2201	6.87494e-05	2620	0.000285062	1011	0.000155278	1944
rs6727743	rs13267391	0.000103569	2305	0.000137499	1850	0.00020667	1351	0.000149246	1835.33
rs12618871	rs10107887	9.51141e-05	2383	0.000156008	1688	0.00019598	1408	0.000149034	1826.33
rs10169992	rs10107887	0.000139501	1940	0.000185095	1478	8.19552e-05	2385	0.000135517	1934.33
rs6730345	rs6601317	0.000160637	1785	0.000161297	1633	7.8392e-05	2443	0.000133442	1953.67
rs6725028	rs35174572	0.000247297	1268	6.87494e-05	2614	5.70123e-05	2764	0.000124353	2215.33
rs13019110	rs144432421	0.000114137	2164	0.000116345	2037	0.000213796	1313	0.000148093	1838
rs13012653	rs11249928	0.000116251	2148	0.000145431	1773	0.000171037	1559	0.00014424	1826.67
rs11694943	rs11786170	0.000217706	1404	2.37979e-05	3371	0.00016391	1637	0.000135138	2137.33
rs6751992	rs11249927	0.000196569	1538	6.08168e-05	2748	0.000149657	1750	0.000135681	2012
rs12468981	rs144432421	0.000169092	1694	0.000108413	2120	0.000131841	1881	0.000136448	1898.33
rs7602042	rs34070637	0.000259979	1221	1.05768e-05	3586	0.000110461	2102	0.000127006	2303
rs2130220	rs13267391	7.1864e-05	2716	0.000253844	1139	9.97716e-05	2169	0.000141827	2008
rs6750760	rs13281098	9.72277e-05	2370	0.000224758	1266	9.62083e-05	2210	0.000139398	1948.67
rs7574599	rs63377660	0.000112023	2204	0.000222114	1281	7.48287e-05	2479	0.000136322	1988
rs2130220	rs67963117	0.00027266	1169	3.17305e-05	3246	6.05756e-05	2718	0.000121656	2377.67
rs6727743	rs66494175	0.000266319	1196	4.23073e-05	3059	5.70123e-05	2776	0.00012188	2343.67
rs6724114	rs17663618	0.000124705	2080	0.000222114	1279	5.34491e-05	2798	0.000133423	2052.33
rs12990128	rs17663618	0.000114137	2163	0.000248556	1158	3.56327e-05	3134	0.000132775	2151.67
rs12618871	rs13252015	0.000262092	1209	6.87494e-05	2613	2.85062e-05	3289	0.000119783	2370.33
rs6751992	rs17730811	8.66595e-05	2526	7.40378e-05	2567	0.000313568	922	0.000158088	2005
rs12618871	rs6601320	0.000141614	1920	4.49515e-05	3028	0.000260119	1106	0.000148895	2018
rs7562602	8:9264215_GC_G	0.000207137	1479	3.96631e-05	3101	0.000156784	1696	0.000134528	2092
rs375847585	rs6981800	0.000131046	2017	0.000153364	1713	0.000131841	1875	0.00013875	1868.33
rs4894064	rs35705789	0.000128932	2035	0.000158653	1666	0.000128278	1908	0.000138621	1869.67
rs11893004	rs34070637	0.000207137	1474	6.61052e-05	2655	0.000121151	1992	0.000131465	2040.33
rs6751992	rs76236409	0.000120478	2122	0.000195671	1421	9.26451e-05	2255	0.000136265	1932.67
rs4894072	rs11249927	5.07275e-05	3049	0.000314661	928	4.98858e-05	2861	0.000138425	2279.33
rs1847420	rs13267391	8.03186e-05	2595	8.72589e-05	2378	0.000302878	958	0.000156819	1977
rs924800	rs7833937	6.5523e-05	2823	0.000108413	2137	0.000299315	968	0.00015775	1976
rs4893859	rs11994201	6.34094e-05	2853	0.000121634	1992	0.000285062	1007	0.000156702	1950.67
rs11675573	8:9330433_CAAACA_C	0.000112023	2182	0.000121634	1988	0.000203106	1372	0.000145588	1847.33
rs4894072	rs13279136	0.000154296	1825	6.87494e-05	2618	0.000203106	1375	0.000142051	1939.33
rs4894064	rs35174572	0.000166978	1729	0.00013221	1883	9.62083e-05	2215	0.000131799	1942.33
rs2130220	rs13272068	2.11365e-05	3489	0.000338459	856	6.41389e-05	2643	0.000141245	2329.33
rs11684630	rs76236409	7.60913e-05	2644	0.000277642	1043	5.34491e-05	2794	0.000135727	2160.33
rs11694943	rs7814570	0.000257865	1223	6.3461e-05	2703	3.56327e-05	3160	0.000118986	2362
rs12468981	rs35705789	0.000116251	2146	0.000245911	1171	2.85062e-05	3268	0.000130223	2195
rs11684630	rs112981857	6.34094e-05	2831	0.000322593	907	1.42531e-05	3524	0.000133419	2420.67
rs2220127	rs13259840	0.000158523	1794	7.93263e-06	3628	0.000274372	1051	0.000146943	2157.67
rs745785060	rs4841160	9.72277e-05	2371	0.000116345	2039	0.000231613	1230	0.000148395	1880
rs7574599	rs11249928	0.000124705	2086	0.00015072	1736	0.000138968	1833	0.000138131	1885
rs4893859	rs144432421	0.000160637	1780	0.000108413	2122	0.000135404	1852	0.000134818	1918
rs6725028	rs67172995	0.000154296	1829	0.000134855	1869	0.000110461	2077	0.000133204	1925
rs13012653	rs6601320	0.000181774	1632	0.000118989	2007	8.55185e-05	2344	0.00012876	1994.33
rs4894072	rs1380104	0.000228274	1361	6.08168e-05	2742	8.55185e-05	2355	0.00012487	2152.67
rs1489487	rs6987390	0.000196569	1531	0.000113701	2052	6.77022e-05	2602	0.000125991	2061.67
rs6750760	rs35589912	0.000162751	1767	0.000174518	1542	4.27593e-05	2999	0.000126676	2102.67
rs6730345	rs1380104	0.00020291	1502	0.000129566	1905	3.56327e-05	3143	0.000122703	2183.33
rs12618871	rs13259937	0.000209251	1463	0.000142787	1794	7.12654e-06	3637	0.000119722	2298
rs6750760	rs2125523	0.000190228	1582	4.75958e-05	2978	0.00016391	1633	0.000133911	2064.33
rs4894064	rs17730811	0.000164864	1742	8.19705e-05	2436	0.000160347	1661	0.000135727	1946.33
rs6751992	rs4841163	0.000196569	1539	0.000108413	2118	7.12654e-05	2542	0.000125416	2066.33
rs13019110	rs1458944	0.000205024	1483	0.000103124	2189	6.41389e-05	2658	0.000124096	2110
rs75886803	rs6999852	0.000166978	1733	0.000158653	1662	5.34491e-05	2805	0.00012636	2066.67
rs4308154	rs7005656	3.17047e-05	3333	0.000111057	2107	0.000342074	844	0.000161612	2094.67
2:179825838_TG_T	rs17663546	0.000107796	2239	8.46147e-05	2397	0.000249429	1147	0.00014728	1927.67
rs10169992	rs4841163	7.82049e-05	2607	0.000140143	1833	0.000224486	1254	0.000147611	1898
rs11684630	rs1380104	0.000118364	2128	0.00010048	2220	0.000210233	1333	0.000143026	1893.67
rs6715920	rs13267391	9.30004e-05	2434	0.000145431	1776	0.000192417	1431	0.000143616	1880.33
rs13403584	rs4841143	0.000190228	1575	2.37979e-05	3374	0.000192417	1441	0.000135481	2130
rs1489487	rs7009845	9.08868e-05	2456	0.000153364	1715	0.00018529	1476	0.00014318	1882.33
rs11893004	rs112981857	0.000120478	2108	0.000118989	2012	0.000181727	1493	0.000140398	1871
rs4894064	rs36084216	9.51141e-05	2396	0.000158653	1668	0.000171037	1557	0.000141601	1873.67
rs13019110	rs35589912	0.000103569	2293	0.000163941	1608	0.000149657	1741	0.000139056	1880.67
rs12468290	rs7001736	0.000188115	1586	6.3461e-05	2708	0.000142531	1806	0.000131369	2033.33
rs6727743	rs35353426	0.000166978	1731	0.000169229	1578	3.56327e-05	3139	0.000123947	2149.33
rs375847585	rs13252525	2.11365e-05	3492	4.23073e-05	3093	0.000448972	621	0.000170805	2402
rs924800	rs7830572	6.5523e-05	2822	3.70189e-05	3178	0.00038127	748	0.000161271	2249.33
rs11694943	rs6601321	9.51141e-05	2381	8.46147e-05	2403	0.000267245	1078	0.000148991	1954
rs11694943	rs17663546	0.000118364	2129	7.93263e-05	2492	0.000235176	1216	0.000144289	1945.67
rs6730345	rs63377660	8.87732e-05	2495	0.000142787	1803	0.000199543	1391	0.000143701	1896.33
rs745785060	rs35737154	0.000145842	1894	7.13936e-05	2595	0.000199543	1398	0.000138926	1962.33
rs4894064	rs144432421	4.65002e-05	3104	0.000203604	1378	0.000188853	1450	0.000146319	1977.33
rs6715920	rs34350025	0.000186001	1608	6.3461e-05	2709	0.000142531	1807	0.000130664	2041.33
rs10167882	rs35705789	0.000158523	1790	0.000108413	2123	0.000128278	1915	0.000131738	1942.67
rs12999923	rs11249927	8.45459e-05	2540	0.000203604	1376	0.000124714	1932	0.000137621	1949.33
rs13012653	rs17663618	4.43866e-05	3133	0.000269709	1078	0.000103335	2135	0.000139144	2115.33
rs4308154	rs35589912	0.000209251	1468	7.6682e-05	2525	8.55185e-05	2352	0.000123817	2115
rs745785060	rs7001721	6.34094e-05	2864	0.000264421	1094	7.8392e-05	2436	0.000135407	2131.33
rs12999923	rs13257746	8.45459e-05	2541	0.000253844	1138	5.70123e-05	2736	0.000131801	2138.33
rs10169992	8:9323026_GA_G	8.66595e-05	2500	0.0002512	1150	5.70123e-05	2737	0.000131624	2129
rs7574599	rs10107887	0.000211365	1456	0.000105768	2151	4.27593e-05	3012	0.000119964	2206.33
2:179825838_TG_T	rs7005656	0.000126819	2047	0.000214181	1319	3.9196e-05	3060	0.000126732	2142
rs2200826	rs7001736	0.000259979	1217	4.75958e-05	2975	3.9196e-05	3094	0.00011559	2428.67
rs2134739	rs7830572	0.000166978	1726	0.000177162	1522	2.13796e-05	3387	0.00012184	2211.67
rs745785060	rs6987390	2.11365e-05	3516	6.87494e-05	2642	0.000409776	681	0.000166554	2279.67
rs12468290	rs11249927	7.39776e-05	2665	0.00013221	1890	0.000235176	1211	0.000147121	1922
rs11684630	rs13279136	0.000137387	1950	8.19705e-05	2441	0.00019598	1414	0.000138446	1935
rs13403584	rs4841160	0.000128932	2030	0.00010048	2219	0.00018529	1478	0.000138234	1909
rs924800	rs6981800	0.000116251	2157	0.000121634	1987	0.000178164	1515	0.000138683	1886.33
rs6725028	rs11994201	0.000154296	1828	9.78357e-05	2246	0.000146094	1775	0.000132742	1949.67
rs6730345	rs11785593	0.000126819	2059	0.000179806	1517	8.19552e-05	2387	0.000129527	1987.67
rs4894072	rs66494175	0.000217706	1409	8.19705e-05	2433	6.05756e-05	2698	0.000120084	2180
rs199577924	rs13257746	5.49548e-05	2983	0.00030144	969	3.9196e-05	3054	0.000131864	2335.33
rs12468290	rs11786170	5.28412e-05	3017	5.55284e-05	2877	0.00037058	772	0.00015965	2222
rs16866583	8:9330433_CAAACA_C	0.000141614	1927	0.000111057	2090	0.000146094	1774	0.000132922	1930.33
rs6725028	rs35705789	0.000135273	1986	0.000129566	1909	0.000131841	1878	0.000132227	1924.33
rs10930845	rs11249927	0.000215592	1415	3.43747e-05	3208	0.000124714	1958	0.000124894	2193.67
rs16866583	rs63377660	0.000135273	1979	0.000153364	1712	9.97716e-05	2180	0.00012947	1957
rs4894072	8:9323026_GA_G	0.00017966	1642	9.78357e-05	2244	9.97716e-05	2184	0.000125756	2023.33
rs4894064	rs6987390	0.000169092	1705	0.000116345	2034	9.26451e-05	2267	0.000126027	2002
rs13019110	rs13257746	0.000211365	1450	7.6682e-05	2524	7.48287e-05	2500	0.000120958	2158
rs12990128	rs7845886	2.53638e-05	3419	0.000134855	1876	0.000306441	939	0.000155553	2078
rs13403584	rs7005065	0.000194455	1551	1.58653e-05	3498	0.000181727	1501	0.000130683	2183.33
rs7602042	rs746321156	2.95911e-05	3381	0.00023269	1236	0.000167474	1587	0.000143252	2068
rs10930845	rs35353426	0.000103569	2285	0.000142787	1801	0.00016391	1620	0.000136755	1902
rs6730345	rs6601321	0.000188115	1591	4.23073e-05	3062	0.000156784	1694	0.000129069	2115.67
rs13019110	8:9277656_AT_A	7.39776e-05	2671	5.81726e-05	2815	0.000324258	895	0.000152136	2127
2:179825838_TG_T	rs13257746	6.97503e-05	2734	0.000103124	2204	0.000270809	1063	0.000147894	2000.33
rs12999923	rs4841150	0.000122591	2097	6.61052e-05	2661	0.000231613	1231	0.000140103	1996.33
rs4894072	rs6981800	0.000135273	1983	7.6682e-05	2530	0.00019598	1416	0.000135978	1976.33
rs16866583	rs7830572	0.00013316	1998	8.72589e-05	2373	0.00018529	1479	0.000135236	1950
2:179828633_GAGA_G	rs7001736	0.000205024	1489	5.28842e-05	2894	0.000110461	2097	0.00012279	2160
rs13012653	rs10100706	0.000150069	1854	0.000126922	1930	0.000103335	2146	0.000126775	1976.67
rs2200826	rs11249927	0.000190228	1577	8.46147e-05	2391	9.26451e-05	2272	0.000122496	2080
rs745785060	rs17663546	0.000217706	1411	6.08168e-05	2745	7.8392e-05	2457	0.000118971	2204.33
rs12990128	rs1458944	0.000211365	1446	8.72589e-05	2364	5.34491e-05	2820	0.000117358	2210
rs199577924	rs6987390	1.69092e-05	3567	5.28842e-06	3725	0.000488168	573	0.000170122	2621.67
rs2130220	rs13279136	6.97503e-05	2743	0.000158653	1669	0.000192417	1430	0.000140273	1947.33
rs10930845	rs7833937	0.000143728	1901	8.72589e-05	2371	0.00016391	1625	0.000131632	1965.67
rs4894072	rs6601317	9.51141e-05	2397	0.000166585	1595	0.000138968	1832	0.000133556	1941.33
rs10167882	rs746321156	0.000198683	1520	7.13936e-05	2590	9.26451e-05	2274	0.000120907	2128
rs7562602	rs17730811	0.000169092	1712	0.000111057	2088	8.90818e-05	2302	0.000123077	2034
rs2200826	rs7009845	0.000221933	1389	9.51915e-05	2273	2.13796e-05	3401	0.000112835	2354.33
rs13012653	rs36091899	0.000245183	1276	7.13936e-05	2589	1.42531e-05	3544	0.000110277	2469.67
rs375847585	rs13257746	9.30004e-05	2426	7.6682e-05	2542	0.000260119	1103	0.000143267	2023.67
rs12618871	rs13267391	8.87732e-05	2484	0.000187739	1469	0.000117588	2014	0.000131367	1989
rs12999923	rs112981857	0.000141614	1922	0.000124278	1952	0.000114025	2057	0.000126639	1977
rs7602042	rs7005656	0.000160637	1789	0.000113701	2055	9.62083e-05	2218	0.000123515	2020.67
rs12468290	rs13252015	6.76367e-05	2765	0.000256488	1128	6.05756e-05	2684	0.000128234	2192.33
rs2130220	rs17730811	0.000160637	1777	0.000153364	1710	4.27593e-05	3002	0.00011892	2163
rs6724114	rs6998326	0.000228274	1363	8.19705e-05	2428	2.49429e-05	3337	0.000111729	2376
rs4308154	rs13268219	7.82049e-05	2628	0.000116345	2043	0.000228049	1242	0.000140866	1971
rs7574599	rs34350025	0.000116251	2156	7.6682e-05	2539	0.00021736	1297	0.000136764	1997.33
rs11675573	rs7001736	0.000114137	2162	0.000124278	1955	0.000156784	1686	0.000131733	1934.33
rs13403584	rs34350025	0.000105682	2269	0.000148076	1753	0.000138968	1834	0.000130909	1952
rs1489487	rs76236409	8.66595e-05	2510	0.000174518	1548	0.000135404	1848	0.000132194	1968.67
rs4893859	rs67172995	0.000114137	2172	0.000163941	1607	0.000103335	2143	0.000127138	1974
rs6727743	rs7814570	0.000105682	2282	0.00018245	1499	9.26451e-05	2256	0.000126926	2012.33
rs75886803	rs6601321	0.000264206	1207	7.93263e-06	3626	6.05756e-05	2725	0.000110905	2519.33
rs6725028	rs17663618	3.38183e-05	3307	0.000304084	960	4.98858e-05	2862	0.000129263	2376.33
rs12468290	rs13281098	0.000209251	1462	8.99031e-05	2330	4.27593e-05	3017	0.000113971	2269.67
rs924800	rs7001736	0.000147955	1874	0.000177162	1524	2.85062e-05	3273	0.000117874	2223.67
rs13019110	rs63377660	0.000124705	2070	7.93263e-05	2490	0.00019598	1415	0.000133337	1991.67
2:179825838_TG_T	rs34407747	0.000154296	1818	9.51915e-05	2276	0.000124714	1938	0.000124734	2010.67
rs7562602	rs7845886	2.11365e-05	3518	0.000264421	1095	0.000121151	1971	0.00013557	2194.67
rs2220127	rs7833937	0.000205024	1486	3.96631e-05	3102	0.000114025	2066	0.000119571	2218
rs11675573	rs1380104	0.000143728	1902	0.00013221	1885	9.26451e-05	2261	0.000122861	2016
rs4308154	rs1458944	0.000177546	1646	0.000103124	2191	7.48287e-05	2490	0.0001185	2109
rs924800	rs4841163	0.000200796	1519	8.19705e-05	2434	6.41389e-05	2661	0.000115635	2204.67
rs12990128	rs35589912	0.000285342	1133	5.28842e-06	3667	2.49429e-05	3376	0.000105191	2725.33
rs2200826	8:9277656_AT_A	9.30004e-05	2425	5.28842e-05	2907	0.000281498	1022	0.000142461	2118
rs13019110	rs7001736	0.000164864	1739	6.61052e-05	2658	0.000142531	1803	0.0001245	2066.67
rs12990128	rs144432421	0.000145842	1881	0.000124278	1950	9.62083e-05	2217	0.000122109	2016
rs13012653	rs7001736	0.000209251	1465	5.55284e-05	2849	8.19552e-05	2413	0.000115578	2242.33
rs745785060	rs6601321	0.000183887	1621	9.51915e-05	2275	7.12654e-05	2544	0.000116781	2146.67
rs6730345	rs11994201	5.91821e-05	2929	0.000298796	978	7.12654e-06	3627	0.000121701	2511.33
rs199577924	rs13259937	0.00010991	2225	0.000235335	1221	7.12654e-06	3630	0.000117457	2358.67
rs6730345	rs7830572	7.60913e-05	2659	5.55284e-05	2872	0.000302878	960	0.000144833	2163.67
rs1847420	rs6601321	8.24322e-05	2567	0.000111057	2097	0.00021736	1292	0.00013695	1985.33
rs13012653	rs11249927	0.000135273	1977	5.55284e-05	2860	0.000203106	1376	0.000131303	2071
rs1847420	rs34969336	0.000112023	2187	0.000140143	1828	0.000128278	1911	0.000126815	1975.33
rs11684630	rs7005065	6.12957e-05	2877	0.000211537	1336	0.000117588	2013	0.00013014	2075.33
rs12990128	rs13267391	0.000173319	1666	9.78357e-05	2245	8.19552e-05	2400	0.000117703	2103.67
rs12999923	rs1458944	0.000166978	1722	0.000113701	2053	7.12654e-05	2537	0.000117315	2104
rs4893859	rs13252525	0.000255751	1235	1.85095e-05	3452	4.98858e-05	2911	0.000108049	2532.67
2:179828633_GAGA_G	rs10107887	4.22729e-05	3179	8.19705e-05	2460	0.000320694	901	0.000148313	2180
rs6751992	rs13252525	9.30004e-05	2439	9.78357e-05	2256	0.000213796	1314	0.000134877	2003
rs7562602	rs6987390	0.000162751	1769	3.70189e-05	3159	0.000178164	1521	0.000125978	2149.67
rs13403584	rs796924627	0.00020291	1498	6.3461e-05	2705	7.48287e-05	2503	0.000113733	2235.33
rs2130220	rs67172995	0.000131046	2016	0.000161297	1634	6.41389e-05	2649	0.000118827	2099.67
rs4308154	rs796924627	0.000131046	2019	0.000163941	1606	6.05756e-05	2689	0.000118521	2104.67
rs2134739	rs4557706	0.000128932	2034	0.000169229	1582	5.70123e-05	2741	0.000118391	2119
rs6724114	rs35705789	6.76367e-05	2779	0.000259132	1117	3.9196e-05	3057	0.000121988	2317.67
rs11694943	rs1380104	0.000255751	1234	2.64421e-05	3323	3.56327e-05	3178	0.000105942	2578.33
rs11694943	rs796924627	8.45459e-05	2538	0.0002512	1151	2.13796e-05	3382	0.000119042	2357
2:179828633_GAGA_G	rs7833937	3.17047e-05	3335	7.6682e-05	2547	0.000342074	846	0.000150154	2242.67
rs6750760	rs796924627	8.87732e-05	2497	0.000121634	1989	0.00018529	1477	0.000131899	1987.67
rs6727743	rs6601320	0.000135273	1987	8.99031e-05	2339	0.000149657	1747	0.000124945	2024.33
rs13019110	rs13259937	0.000162751	1758	0.000140143	1824	3.56327e-05	3141	0.000112842	2241
rs7574599	rs6981800	0.000124705	2087	0.000193027	1441	2.85062e-05	3271	0.000115413	2266.33
rs12999923	rs746321156	3.5932e-05	3259	8.99031e-05	2350	0.000313568	921	0.000146468	2176.67
rs4894072	rs63377660	6.34094e-05	2858	6.87494e-05	2632	0.000295752	978	0.000142637	2156
rs745785060	rs6601320	8.03186e-05	2603	0.000116345	2042	0.000203106	1373	0.000133257	2006
rs6715920	rs6601321	0.000120478	2117	7.40378e-05	2563	0.000192417	1438	0.000128977	2039.33
2:179828633_GAGA_G	rs34350025	0.000192342	1564	2.90863e-05	3289	0.000131841	1890	0.000117756	2247.67
rs12468290	rs35737154	0.000173319	1664	5.55284e-05	2853	0.000128278	1921	0.000119042	2146
rs745785060	rs7005656	9.08868e-05	2474	0.000187739	1467	8.90818e-05	2293	0.000122569	2078
rs2200826	8:9323026_GA_G	0.000162751	1760	0.000108413	2121	7.48287e-05	2487	0.000115331	2122.67
rs12618871	rs7839316	0.000166978	1720	0.000105768	2156	7.12654e-05	2543	0.000114671	2139.67
rs10169992	rs11249928	0.000143728	1896	0.000137499	1844	6.77022e-05	2595	0.00011631	2111.67
rs11684630	rs4841163	0.000150069	1850	0.000129566	1907	6.77022e-05	2597	0.000115779	2118
rs6750760	rs7005065	0.000171205	1688	0.000108413	2119	6.05756e-05	2692	0.000113398	2166.33
rs6727743	8:9359344_GT_G	0.000101455	2325	0.000224758	1265	2.13796e-05	3384	0.000115864	2324.67
rs4308154	rs7009845	9.08868e-05	2463	0.000243267	1184	1.42531e-05	3526	0.000116136	2391
rs7602042	rs67963117	1.90228e-05	3549	4.75958e-05	3019	0.000395523	715	0.000154047	2427.67
rs7562602	rs67985496	5.49548e-05	3001	0.000105768	2171	0.000256556	1122	0.000139093	2098
rs375847585	rs4841160	4.01593e-05	3212	0.000235335	1223	0.000106898	2110	0.000127464	2181.67
rs6751992	rs11786170	0.000175433	1656	7.40378e-05	2560	9.62083e-05	2225	0.000115226	2147
rs1489487	rs13259937	9.30004e-05	2421	0.000185095	1482	8.55185e-05	2339	0.000121205	2080.67
rs199577924	rs796924627	0.00013316	2000	0.00018245	1497	2.13796e-05	3386	0.00011233	2294.33
rs199577924	rs7830572	7.60913e-05	2652	7.40378e-05	2571	0.000260119	1104	0.000136749	2109
rs2130220	rs36091899	0.000114137	2169	8.72589e-05	2376	0.000178164	1516	0.00012652	2020.33
rs4894064	rs76236409	9.08868e-05	2466	0.000185095	1483	8.55185e-05	2340	0.0001205	2096.33
2:179825838_TG_T	rs67985496	0.000190228	1571	7.13936e-05	2592	7.12654e-05	2551	0.000110962	2238
rs4893859	rs10100706	0.000196569	1534	6.3461e-05	2707	7.12654e-05	2552	0.000110432	2264.33
rs13403584	8:9330433_CAAACA_C	9.51141e-05	2385	0.000227402	1258	2.13796e-05	3383	0.000114632	2342
rs4893859	rs7009845	0.000169092	1704	0.000134855	1867	2.13796e-05	3393	0.000108442	2321.33
rs7602042	rs13279136	0.000232501	1339	5.81726e-05	2795	1.78164e-05	3484	0.00010283	2539.33
rs16866583	rs7001736	0.000238842	1302	5.28842e-05	2893	1.42531e-05	3554	0.000101993	2583
rs10930845	rs144432421	2.32501e-05	3449	2.64421e-05	3357	0.000409776	682	0.000153156	2496
rs745785060	rs144432421	0.00010991	2238	7.6682e-05	2540	0.00019598	1417	0.000127524	2065
rs1489487	rs17730811	0.000171205	1681	5.28842e-05	2897	0.000124714	1953	0.000116268	2177
rs12618871	rs34407747	0.000166978	1719	6.3461e-05	2710	0.000117588	2030	0.000116009	2153
rs4894072	rs6601321	8.03186e-05	2598	0.00018245	1500	0.000103335	2140	0.000122035	2079.33
rs2134739	rs13275717	0.000205024	1485	5.024e-05	2936	7.12654e-05	2560	0.000108843	2327
rs4893859	rs6601320	6.97503e-05	2752	0.000230046	1253	5.70123e-05	2740	0.000118936	2248.33
rs4894072	rs7814570	0.000164864	1743	0.000113701	2054	5.34491e-05	2814	0.000110671	2203.67
rs745785060	rs6981800	0.000175433	1658	0.000116345	2032	3.20694e-05	3213	0.000107949	2301
rs12468981	rs35174572	0.000224047	1374	6.87494e-05	2615	1.42531e-05	3547	0.00010235	2512
rs4308154	rs13267391	2.74774e-05	3395	0.000108413	2143	0.000288625	997	0.000141505	2178.33
rs10169992	rs13267391	4.01593e-05	3188	0.000113701	2073	0.000260119	1099	0.000137993	2120
rs12468981	rs11994201	8.45459e-05	2539	0.000129566	1910	0.00016391	1621	0.000126008	2023.33
rs10930845	rs17730811	0.000160637	1771	3.70189e-05	3160	0.000160347	1666	0.000119334	2199
rs10497528	rs6987390	6.5523e-05	2795	0.000161297	1641	0.000153221	1713	0.00012668	2049.67
2:179825838_TG_T	rs4841150	6.12957e-05	2874	0.000185095	1484	0.000128278	1905	0.000124889	2087.67
rs10167882	rs35174572	0.000162751	1751	7.40378e-05	2561	0.000106898	2115	0.000114562	2142.33
rs4308154	rs7839316	0.000194455	1553	4.75958e-05	2977	8.90818e-05	2316	0.000110378	2282
rs7602042	rs35174572	0.000188115	1595	6.08168e-05	2749	8.19552e-05	2409	0.000110296	2251
rs6751992	rs6994541	0.000221933	1394	2.11537e-05	3412	7.8392e-05	2466	0.00010716	2424
rs6725028	rs4841150	0.000188115	1590	6.61052e-05	2657	7.48287e-05	2501	0.000109683	2249.33
rs10930845	rs13275717	0.000166978	1716	0.000105768	2155	5.70123e-05	2756	0.00010992	2209
rs13012653	rs76236409	0.000137387	1954	0.000156008	1687	3.9196e-05	3064	0.000110864	2235
rs12468290	rs35705789	8.45459e-06	3663	5.81726e-05	2840	0.000384833	741	0.000150487	2414.67
rs924800	8:9323026_GA_G	1.90228e-05	3551	0.000177162	1532	0.00020667	1344	0.000134285	2142.33
rs13403584	rs6981800	4.01593e-05	3203	0.00015072	1740	0.00020667	1348	0.000132516	2097
rs745785060	rs7833937	6.97503e-05	2757	0.000124278	1962	0.000192417	1433	0.000128815	2050.67
2:179828633_GAGA_G	rs10100706	4.65002e-05	3106	0.000156008	1695	0.000188853	1455	0.000130454	2085.33
rs4308154	rs6998326	9.30004e-05	2428	9.78357e-05	2255	0.000188853	1458	0.000126563	2047
rs13012653	8:9323026_GA_G	0.000141614	1924	4.75958e-05	2981	0.0001746	1543	0.00012127	2149.33
rs6715920	rs10100706	9.72277e-05	2366	0.000113701	2064	0.000160347	1654	0.000123759	2028
rs12618871	rs13279136	0.000169092	1695	5.55284e-05	2855	0.000117588	2031	0.000114069	2193.67
rs12999923	rs2125523	6.12957e-05	2880	0.000203604	1377	9.97716e-05	2172	0.000121557	2143
rs11675573	rs13257746	0.00010991	2211	0.000161297	1639	7.48287e-05	2481	0.000115345	2110.33
rs7602042	rs13257746	0.000194455	1556	5.55284e-05	2851	7.48287e-05	2506	0.000108271	2304.33
rs4308154	rs4841163	0.000143728	1906	0.00013221	1886	5.70123e-05	2747	0.000110984	2179.67
rs11675573	rs17663546	0.000211365	1441	6.08168e-05	2746	3.9196e-05	3087	0.000103792	2424.67
rs4893861	rs36091899	0.000158523	1798	0.000134855	1868	2.85062e-05	3277	0.000107295	2314.33
rs2130220	8:9277656_AT_A	9.51141e-05	2389	8.99031e-05	2343	0.000192417	1436	0.000125811	2056
rs11675573	rs11249927	0.00015641	1808	6.08168e-05	2753	0.000128278	1918	0.000115168	2159.67
rs12990128	rs6994541	0.000150069	1852	7.13936e-05	2594	0.000124714	1946	0.000115392	2130.67
rs2130220	rs34407747	0.000152183	1838	0.000118989	2008	5.70123e-05	2751	0.000109395	2199
rs10930845	rs7009845	6.97503e-05	2733	0.000224758	1268	5.34491e-05	2797	0.000115986	2266
rs6727743	rs4557706	8.45459e-05	2553	0.000206248	1357	5.34491e-05	2800	0.000114748	2236.67
rs6724114	rs67985496	0.000145842	1892	0.00013221	1884	4.98858e-05	2873	0.000109313	2216.33
rs4308154	rs7845886	2.74774e-05	3396	0.00030144	970	2.13796e-05	3381	0.000116766	2582.33
rs1847420	rs7814570	0.000186001	1605	0.000105768	2153	1.78164e-05	3466	0.000103195	2408
rs6724114	rs6994541	8.45459e-05	2551	0.000240623	1198	7.12654e-06	3628	0.000110765	2459
rs7574599	rs13268219	0.000126819	2062	5.81726e-05	2802	0.000178164	1518	0.000121052	2127.33
rs13403584	rs7830572	0.000154296	1821	6.3461e-05	2711	0.000124714	1951	0.000114157	2161
rs6727743	8:9277656_AT_A	0.000213478	1436	5.28842e-06	3670	0.000103335	2160	0.000107367	2422
rs6751992	rs7001736	0.000137387	1967	0.000105768	2159	9.62083e-05	2219	0.000113121	2115
rs13012653	rs144432421	0.000122591	2098	0.000145431	1772	6.77022e-05	2592	0.000111908	2154
rs2200826	rs35353426	0.00010991	2228	0.000169229	1583	5.70123e-05	2742	0.00011205	2184.33
rs10167882	rs112981857	0.000194455	1544	7.40378e-05	2556	4.27593e-05	3023	0.000103751	2374.33
rs6751992	rs67172995	0.000232501	1338	3.96631e-05	3100	2.49429e-05	3356	9.90357e-05	2598
rs375847585	rs6998326	2.74774e-05	3393	1.58653e-05	3525	0.000399086	707	0.000147476	2541.67
2:179828633_GAGA_G	rs746321156	2.74774e-05	3400	6.87494e-05	2641	0.000327821	884	0.000141349	2308.33
rs745785060	rs796924627	5.91821e-05	2932	5.81726e-05	2823	0.000288625	998	0.000135327	2251
rs199577924	rs11786170	0.00010991	2224	5.28842e-06	3678	0.000274372	1053	0.000129857	2318.33
rs12468981	rs7005065	6.34094e-05	2835	7.93263e-05	2504	0.000252992	1131	0.000131909	2156.67
rs1489487	rs746321156	0.000122591	2099	4.75958e-05	2987	0.00019598	1418	0.000122056	2168
rs6724114	8:9277656_AT_A	0.000112023	2199	0.000105768	2163	0.000135404	1854	0.000117732	2072
rs6750760	rs746321156	0.000124705	2085	0.000103124	2195	0.000117588	2022	0.000115139	2100.67
rs1489487	rs1458944	0.000152183	1837	7.6682e-05	2529	0.000106898	2114	0.000111921	2160
rs6750760	rs6987390	7.39776e-05	2694	0.000224758	1267	3.9196e-05	3059	0.000112644	2340
rs10930845	rs13281098	8.87732e-05	2477	3.17305e-05	3254	0.000270809	1064	0.000130437	2265
rs1847420	rs13268219	0.000101455	2317	2.37979e-05	3378	0.000260119	1107	0.000128457	2267.33
rs16866583	rs144432421	8.45459e-05	2545	9.51915e-05	2284	0.000192417	1435	0.000124051	2088
rs7562602	rs6981800	0.000107796	2262	6.87494e-05	2622	0.000188853	1462	0.0001218	2115.33
rs6727743	rs10100706	6.5523e-05	2818	0.00013221	1891	0.0001746	1537	0.000124111	2082
rs2130220	8:9330433_CAAACA_C	3.80456e-05	3235	0.000177162	1531	0.000160347	1652	0.000125185	2139.33
rs10497528	rs13272068	0.000124705	2064	9.51915e-05	2280	0.000124714	1939	0.00011487	2094.33
rs6750760	rs67963117	0.000164864	1746	5.024e-05	2941	0.000117588	2034	0.000110897	2240.33
rs4893861	rs7839316	0.000160637	1782	6.08168e-05	2751	0.000110461	2092	0.000110638	2208.33
rs12468981	rs4841160	0.000101455	2313	0.000148076	1754	9.26451e-05	2259	0.000114059	2108.67
rs375847585	rs7001736	7.1864e-05	2722	0.000190383	1459	8.55185e-05	2337	0.000115922	2172.67
rs6730345	rs11249927	0.000150069	1863	9.51915e-05	2277	8.19552e-05	2401	0.000109072	2180.33
2:179828633_GAGA_G	rs7005656	0.000192342	1565	7.40378e-05	2557	3.9196e-05	3078	0.000101859	2400
rs199577924	rs746321156	0.000236728	1313	1.85095e-05	3453	3.9196e-05	3114	9.81446e-05	2626.67
rs12618871	rs11786170	0.000238842	1300	3.96631e-05	3099	7.12654e-06	3679	9.52106e-05	2692.67
rs12468981	rs11786170	4.01593e-05	3192	9.78357e-05	2262	0.000260119	1101	0.000132705	2185
rs6730345	rs66494175	0.000105682	2283	0.000108413	2128	0.000135404	1853	0.0001165	2088
rs11675573	rs13268219	7.82049e-05	2613	0.000156008	1691	0.000117588	2017	0.000117267	2107
rs375847585	rs7814570	0.000141614	1930	7.93263e-05	2487	0.000114025	2062	0.000111655	2159.67
rs7562602	rs34070637	8.87732e-05	2499	0.000163941	1610	8.90818e-05	2295	0.000113932	2134.67
rs6750760	rs76236409	0.000112023	2202	0.000148076	1752	7.12654e-05	2532	0.000110455	2162
rs16866583	rs10107887	0.000139501	1945	0.000113701	2056	7.12654e-05	2538	0.000108156	2179.67
rs13012653	rs4841143	0.000183887	1614	5.81726e-05	2797	7.12654e-05	2555	0.000104442	2322
rs4308154	rs6601320	8.45459e-05	2548	0.000187739	1470	6.41389e-05	2646	0.000112141	2221.33
rs12990128	rs67985496	9.93414e-05	2337	0.000177162	1528	5.34491e-05	2803	0.000109984	2222.67
rs12990128	rs17663546	0.000143728	1904	0.000121634	1985	5.34491e-05	2811	0.00010627	2233.33
rs4893859	rs17663546	0.000143728	1907	0.000124278	1951	4.98858e-05	2874	0.000105964	2244
rs11675573	rs7009845	0.000135273	1971	0.000140143	1827	4.27593e-05	3003	0.000106059	2267
rs12618871	rs67985496	0.000194455	1550	8.19705e-05	2435	2.13796e-05	3405	9.92685e-05	2463.33
rs2200826	rs4841163	0.000217706	1407	5.81726e-05	2796	1.42531e-05	3553	9.67104e-05	2585.33
rs10167882	rs6994541	8.24322e-05	2557	0.000105768	2167	0.0001746	1538	0.000120934	2087.33
rs7602042	rs35737154	9.51141e-05	2406	8.99031e-05	2344	0.0001746	1540	0.000119872	2096.67
rs199577924	rs1380104	0.000137387	1959	7.93263e-05	2489	0.000117588	2027	0.000111434	2158.33
rs11694943	rs7009845	0.000135273	1972	9.51915e-05	2278	9.97716e-05	2185	0.000110079	2145
rs2134739	8:9264215_GC_G	0.000228274	1357	5.28842e-06	3669	6.41389e-05	2680	9.92337e-05	2568.67
2:179825838_TG_T	rs35589912	0.000186001	1600	7.6682e-05	2526	3.9196e-05	3077	0.000100626	2401
rs10167882	rs35589912	8.45459e-05	2531	0.000211537	1333	2.85062e-05	3270	0.000108196	2378
rs6750760	rs13272068	4.65002e-05	3114	0.000121634	1995	0.000210233	1330	0.000126122	2146.33
rs4893859	rs7830572	0.000112023	2195	7.40378e-05	2564	0.00016391	1627	0.000116657	2128.67
rs10169992	rs17663546	5.28412e-05	3010	0.000161297	1643	0.000146094	1770	0.000120077	2141
rs10497528	rs7005656	6.12957e-05	2870	0.000195671	1424	8.55185e-05	2336	0.000114162	2210
rs7562602	rs35589912	2.95911e-05	3378	0.000243267	1185	7.48287e-05	2477	0.000115896	2346.67
rs10167882	rs13279136	0.000209251	1458	3.70189e-05	3156	4.98858e-05	2903	9.87186e-05	2505.67
2:179828633_GAGA_G	rs6601317	7.60913e-05	2657	0.000111057	2100	0.000171037	1562	0.000119395	2106.33
rs10497528	rs17663618	6.5523e-05	2794	0.000158653	1670	0.000124714	1934	0.000116297	2132.67
2:179825838_TG_T	rs35737154	0.000171205	1678	3.96631e-05	3105	0.000106898	2122	0.000105922	2301.67
rs6727743	rs7009845	0.000164864	1745	5.55284e-05	2856	9.62083e-05	2229	0.000105534	2276.67
rs375847585	rs7839316	0.000101455	2321	0.000145431	1774	8.19552e-05	2390	0.000109614	2161.67
rs4894072	8:9359344_GT_G	0.000137387	1965	0.000118989	2009	5.70123e-05	2752	0.000104463	2242
rs10930845	rs1458944	2.53638e-05	3414	0.000105768	2177	0.000260119	1100	0.000130417	2230.33
2:179828633_GAGA_G	rs1380104	6.76367e-05	2776	6.3461e-05	2726	0.000245866	1159	0.000125654	2220.33
2:179828633_GAGA_G	rs66494175	5.70685e-05	2959	9.25473e-05	2316	0.000224486	1255	0.000124701	2176.67
rs6724114	rs746321156	3.5932e-05	3280	0.000121634	1997	0.000220923	1272	0.000126163	2183
rs12468981	rs17663546	9.93414e-05	2334	5.024e-05	2949	0.000210233	1336	0.000119938	2206.33
rs11694943	rs7833937	0.000150069	1851	3.17305e-05	3250	0.000149657	1755	0.000110486	2285.33
rs199577924	rs144432421	5.70685e-05	2951	0.00015072	1739	0.000146094	1771	0.000117961	2153.67
rs6751992	rs13259937	0.000114137	2177	9.51915e-05	2281	0.000124714	1940	0.000111348	2132.67
rs6715920	rs6601317	0.00013316	2005	7.6682e-05	2533	0.000117588	2028	0.000109143	2188.67
rs10167882	rs13281098	0.000116251	2144	0.000103124	2199	0.000110461	2082	0.000109945	2141.67
rs6751992	rs112981857	0.000116251	2155	0.000103124	2200	0.000110461	2083	0.000109945	2146
rs7562602	rs34407747	6.76367e-05	2787	0.000171874	1563	9.97716e-05	2176	0.000113094	2175.33
rs6725028	rs13252015	2.74774e-05	3403	0.000235335	1224	8.19552e-05	2378	0.000114922	2335
rs12618871	rs7005065	5.28412e-05	3019	0.000206248	1358	7.8392e-05	2438	0.000112494	2271.67
rs11694943	rs6994541	0.000211365	1442	1.05768e-05	3587	7.48287e-05	2520	9.89234e-05	2516.33
rs12999923	rs67172995	0.000139501	1942	0.000108413	2126	6.41389e-05	2657	0.000104017	2241.67
rs2134739	rs11785593	9.51141e-05	2392	0.000166585	1594	6.05756e-05	2688	0.000107425	2224.67
rs12468981	rs4841143	0.00017966	1639	6.08168e-05	2750	6.05756e-05	2707	0.000100351	2365.33
rs4893859	rs1458944	0.000118364	2133	0.000166585	1593	2.13796e-05	3388	0.00010211	2371.33
rs11675573	rs17730811	0.000209251	1460	6.08168e-05	2747	1.06898e-05	3600	9.35859e-05	2602.33
rs6727743	rs67172995	2.53638e-05	3438	5.81726e-05	2835	0.000320694	902	0.000134744	2391.67
rs6751992	rs6987390	7.39776e-05	2697	1.3221e-05	3553	0.000299315	970	0.000128838	2406.67
rs6751992	rs7005065	1.90228e-05	3545	0.000153364	1720	0.000203106	1370	0.000125164	2211.67
rs7574599	rs7833937	7.60913e-05	2660	9.25473e-05	2313	0.000188853	1459	0.000119164	2144
2:179825838_TG_T	rs13252015	0.000118364	2125	5.28842e-05	2904	0.000171037	1566	0.000114095	2198.33
rs10167882	rs7005065	5.49548e-05	2970	0.000142787	1806	0.000156784	1685	0.000118175	2153.67
rs12468981	rs2125523	7.39776e-05	2666	0.000118989	2016	0.000156784	1687	0.000116584	2123
rs10930845	rs67985496	0.000154296	1817	2.90863e-05	3291	0.000142531	1815	0.000108638	2307.67
rs745785060	8:9330433_CAAACA_C	9.08868e-05	2472	0.000113701	2065	0.000135404	1851	0.000113331	2129.33
rs11675573	rs4557706	0.000126819	2048	7.6682e-05	2535	0.000124714	1945	0.000109405	2176
rs924800	rs7001721	7.1864e-05	2729	0.000163941	1611	9.97716e-05	2178	0.000111859	2172.67
2:179825838_TG_T	rs7001736	0.000128932	2024	0.00010048	2218	8.90818e-05	2307	0.000106165	2183
2:179825838_TG_T	rs7845886	0.000122591	2091	0.000137499	1847	4.98858e-05	2872	0.000103325	2270
rs11684630	rs34070637	0.000150069	1849	0.000111057	2089	3.9196e-05	3069	0.000100107	2335.67
rs12990128	rs13272068	0.000211365	1445	3.43747e-05	3209	3.9196e-05	3102	9.49784e-05	2585.33
rs6730345	8:9359344_GT_G	9.30004e-05	2437	0.000193027	1444	2.49429e-05	3326	0.000103657	2402.33
rs1873163	rs7833937	0.00024941	1257	5.28842e-06	3668	1.42531e-05	3581	8.96506e-05	2835.33
rs4308154	rs66494175	0.000230387	1347	3.43747e-05	3207	7.12654e-06	3686	9.06296e-05	2746.67
rs4893859	rs746321156	3.5932e-05	3269	3.70189e-05	3194	0.000327821	885	0.000133591	2449.33
rs2130220	rs13252015	3.17047e-05	3329	8.72589e-05	2384	0.000267245	1076	0.000128736	2263
rs2200826	rs13252015	4.43866e-05	3143	0.000113701	2071	0.000210233	1331	0.000122774	2181.67
rs1847420	8:9323026_GA_G	0.00013316	1999	1.85095e-05	3459	0.000188853	1463	0.000113508	2307
2:179825838_TG_T	rs2125523	0.00010991	2209	9.78357e-05	2249	0.000121151	1986	0.000109632	2148
rs6715920	8:9323026_GA_G	6.76367e-05	2778	0.000156008	1692	0.000114025	2051	0.000112557	2173.67
rs199577924	rs11249927	0.000112023	2188	0.000108413	2127	0.000103335	2150	0.000107924	2155
rs7602042	rs6998326	9.93414e-05	2355	0.000148076	1755	7.12654e-05	2533	0.000106227	2214.33
rs12468290	rs13279136	0.000181774	1628	4.49515e-05	3026	7.12654e-05	2564	9.93302e-05	2406
rs4894072	rs35353426	0.000192342	1562	5.28842e-05	2896	4.27593e-05	3033	9.59951e-05	2497
rs4308154	rs4841143	0.000177546	1647	7.40378e-05	2559	3.9196e-05	3079	9.69267e-05	2428.33
rs10169992	rs6998326	0.000213478	1427	2.90863e-05	3288	3.9196e-05	3106	9.39202e-05	2607
rs10169992	rs796924627	0.000147955	1864	0.000116345	2035	3.20694e-05	3214	9.879e-05	2371
rs6750760	rs13259937	0.000154296	1830	0.000108413	2124	3.20694e-05	3218	9.82594e-05	2390.67
rs4893859	rs7005065	0.000221933	1391	3.70189e-05	3155	1.42531e-05	3560	9.10683e-05	2702
2:179828633_GAGA_G	rs2125523	6.76367e-05	2777	1.58653e-05	3509	0.000299315	969	0.000127606	2418.33
rs7574599	8:9330433_CAAACA_C	4.86139e-05	3084	5.81726e-05	2827	0.000274372	1049	0.000127053	2320
rs924800	rs6601317	6.97503e-05	2760	6.87494e-05	2631	0.000224486	1258	0.000120995	2216.33
rs13012653	rs35705789	9.08868e-05	2451	7.40378e-05	2565	0.000181727	1496	0.00011555	2170.67
rs16866583	rs66494175	6.12957e-05	2884	0.00013221	1892	0.000153221	1716	0.000115576	2164
rs7574599	rs6601317	0.000128932	2043	6.3461e-05	2715	0.000131841	1885	0.000108078	2214.33
rs6751992	rs4841143	6.97503e-05	2755	0.000169229	1585	8.90818e-05	2294	0.000109354	2211.33
rs1847420	rs66494175	8.45459e-05	2546	0.00015072	1737	8.90818e-05	2298	0.000108116	2193.67
rs1847420	rs7009845	0.000126819	2055	9.78357e-05	2247	8.90818e-05	2308	0.000104579	2203.33
rs4893861	8:9323026_GA_G	0.000114137	2173	0.000126922	1933	7.12654e-05	2535	0.000104108	2213.67
rs16866583	rs13275717	0.000145842	1885	8.99031e-05	2337	6.77022e-05	2610	0.000101149	2277.33
rs12468981	rs67985496	7.39776e-05	2667	0.00018245	1502	6.41389e-05	2647	0.000106856	2272
rs12999923	rs6601320	0.000181774	1631	5.024e-05	2938	6.05756e-05	2712	9.75297e-05	2427
rs6727743	rs11249927	0.000171205	1687	6.87494e-05	2617	5.34491e-05	2825	9.78013e-05	2376.33
rs13403584	rs746321156	0.000213478	1433	2.37979e-05	3372	4.27593e-05	3044	9.33451e-05	2616.33
rs6724114	rs36091899	0.000211365	1454	3.43747e-05	3210	3.20694e-05	3241	9.26029e-05	2635
rs1847420	8:9330433_CAAACA_C	3.38183e-05	3295	9.25473e-05	2322	0.000249429	1145	0.000125265	2254
rs1847420	rs13259937	6.76367e-05	2770	5.28842e-05	2914	0.000245866	1161	0.000122129	2281.67
rs4894072	rs10100706	8.66595e-05	2519	6.87494e-05	2627	0.000192417	1439	0.000115942	2195
rs13012653	rs13268219	8.45459e-05	2544	8.46147e-05	2405	0.0001746	1541	0.000114587	2163.33
rs1847420	rs7845886	0.000105682	2271	5.81726e-05	2804	0.0001746	1542	0.000112818	2205.67
rs6715920	rs7009845	4.65002e-05	3111	0.000156008	1696	0.000142531	1794	0.000115013	2200.33
rs7562602	rs36084216	2.53638e-05	3441	0.000198316	1403	0.000121151	1976	0.000114944	2273.33
rs10497528	rs67963117	7.82049e-05	2609	0.000156008	1690	8.90818e-05	2297	0.000107765	2198.67
rs6724114	rs7005065	7.1864e-05	2724	0.000171874	1561	7.8392e-05	2441	0.000107377	2242
rs12618871	rs6994541	7.82049e-05	2617	0.000211537	1335	1.42531e-05	3527	0.000101332	2493
rs13012653	rs36084216	0.00017966	1640	8.46147e-05	2392	1.42531e-05	3542	9.28426e-05	2524.67
2:179825838_TG_T	rs144432421	4.01593e-05	3190	0.000105768	2172	0.00021736	1293	0.000121096	2218.33
rs6727743	rs6601317	0.000105682	2280	2.64421e-05	3335	0.000213796	1318	0.000115307	2311
rs16866583	rs1380104	0.00010991	2222	2.90863e-05	3299	0.000203106	1379	0.000114034	2300
rs12468981	rs35737154	7.1864e-05	2704	0.00010048	2228	0.000171037	1563	0.00011446	2165
rs7562602	rs6998326	0.000126819	2061	4.49515e-05	3029	0.000153221	1725	0.00010833	2271.67
rs2200826	rs13268219	7.82049e-05	2624	0.000108413	2134	0.000149657	1745	0.000112092	2167.67
rs6727743	rs36084216	0.000152183	1843	3.70189e-05	3161	0.000121151	1995	0.000103451	2333
rs924800	rs13259937	0.00013316	2009	9.51915e-05	2279	7.48287e-05	2493	0.00010106	2260.33
rs12468290	rs2125523	4.01593e-05	3191	0.000216825	1305	6.77022e-05	2582	0.000108229	2359.33
rs6715920	rs36091899	0.000122591	2103	0.000113701	2057	6.77022e-05	2603	0.000101332	2254.33
rs11684630	rs1458944	0.000181774	1626	5.024e-05	2937	5.34491e-05	2833	9.51542e-05	2465.33
rs745785060	rs36091899	0.00020291	1503	2.37979e-05	3373	5.34491e-05	2845	9.33857e-05	2573.67
2:179828633_GAGA_G	8:9359344_GT_G	0.000150069	1862	9.25473e-05	2306	4.98858e-05	2882	9.75007e-05	2350
rs7562602	rs13252525	0.000118364	2141	0.000137499	1848	4.27593e-05	3005	9.95408e-05	2331.33
rs7602042	rs67172995	0.000169092	1713	7.93263e-05	2484	3.56327e-05	3155	9.46836e-05	2450.67
rs1489487	rs35737154	5.91821e-05	2911	3.17305e-05	3264	0.000281498	1024	0.000124137	2399.67
rs6715920	rs10107887	4.86139e-05	3074	8.46147e-05	2410	0.000228049	1244	0.000120426	2242.67
rs6727743	rs144432421	4.86139e-05	3080	0.00010048	2230	0.00020667	1354	0.000118588	2221.33
rs2134739	rs13281098	0.000158523	1793	1.85095e-05	3457	0.000131841	1891	0.000102958	2380.33
rs12468290	rs7009845	5.07275e-05	3039	0.000187739	1472	8.55185e-05	2338	0.000107995	2283
rs7574599	rs7005065	0.00020291	1504	2.64421e-05	3326	4.63225e-05	2967	9.18916e-05	2599
rs2134739	rs13252525	0.000221933	1388	1.58653e-05	3496	2.85062e-05	3315	8.87681e-05	2733
rs55807016	rs4841163	6.12957e-05	2891	7.93263e-06	3643	0.000306441	943	0.000125223	2492.33
rs7562602	rs13259937	3.80456e-05	3248	0.000118989	2023	0.00019598	1411	0.000117672	2227.33
rs6751992	rs36084216	5.49548e-05	2999	9.78357e-05	2261	0.00019598	1412	0.000116257	2224
2:179825838_TG_T	rs35705789	7.82049e-05	2612	0.000108413	2133	0.000142531	1797	0.000109716	2180.67
rs11893004	rs13279136	0.000112023	2184	7.13936e-05	2599	0.000135404	1856	0.000106274	2213
rs6751992	8:9277656_AT_A	0.000107796	2258	8.46147e-05	2399	0.000124714	1944	0.000105708	2200.33
rs11684630	rs11249927	0.000101455	2309	9.78357e-05	2250	0.000117588	2023	0.000105626	2194
rs11694943	rs63377660	9.08868e-05	2445	0.00013221	1888	8.90818e-05	2299	0.00010406	2210.67
rs12618871	rs17663618	1.69092e-05	3559	0.000245911	1175	6.05756e-05	2685	0.000107799	2473
rs6725028	rs6987390	0.000181774	1635	3.96631e-05	3104	6.05756e-05	2715	9.40041e-05	2484.67
rs11684630	rs6998326	0.000147955	1865	8.72589e-05	2369	5.34491e-05	2821	9.62211e-05	2351.67
rs6724114	rs13252525	2.74774e-05	3402	0.000243267	1186	4.63225e-05	2927	0.000105689	2505
2:179825838_TG_T	rs13281098	6.5523e-05	2796	6.3461e-05	2727	0.000220923	1277	0.000116636	2266.67
rs7574599	rs6601320	0.000112023	2205	5.28842e-06	3677	0.000220923	1280	0.000112745	2387.33
rs12999923	rs4841143	6.76367e-05	2768	8.72589e-05	2381	0.00018529	1480	0.000113395	2209.67
rs13019110	rs35705789	0.000160637	1773	3.96631e-05	3106	9.26451e-05	2281	9.76484e-05	2386.67
2:179825838_TG_T	rs7839316	0.000152183	1834	5.55284e-05	2857	8.55185e-05	2359	9.77431e-05	2350
rs10169992	rs7005065	0.000158523	1791	4.75958e-05	2980	8.55185e-05	2362	9.72126e-05	2377.67
rs924800	rs1380104	0.000122591	2104	9.78357e-05	2248	7.8392e-05	2447	9.96064e-05	2266.33
rs10169992	rs7839316	4.22729e-06	3702	0.000256488	1129	6.41389e-05	2645	0.000108285	2492
rs1847420	rs13257746	0.000114137	2167	0.000134855	1870	4.27593e-05	3006	9.72503e-05	2347.67
rs12999923	rs76236409	0.000141614	1923	0.00010048	2217	4.27593e-05	3014	9.49512e-05	2384.67
rs11675573	rs67985496	9.08868e-05	2444	4.75958e-05	2994	0.00019598	1419	0.000111487	2285.67
rs2134739	8:9330433_CAAACA_C	7.39776e-05	2684	0.00010048	2227	0.000153221	1719	0.000109226	2210
rs6724114	rs6987390	0.000124705	2081	5.28842e-05	2903	0.000131841	1888	0.000103143	2290.67
rs10497528	rs746321156	0.000116251	2145	0.000111057	2093	6.77022e-05	2605	9.83365e-05	2281
rs6727743	rs67963117	0.000147955	1872	8.19705e-05	2440	5.34491e-05	2824	9.44583e-05	2378.67
rs2130220	8:9264215_GC_G	0.000196569	1532	2.64421e-05	3327	4.63225e-05	2968	8.97779e-05	2609
rs6725028	rs6998326	4.43866e-05	3152	8.72589e-05	2382	0.00021736	1296	0.000116335	2276.67
rs13403584	rs36084216	0.000112023	2186	2.90863e-05	3298	0.000181727	1500	0.000107612	2328
rs12468981	rs13279136	6.5523e-05	2801	9.51915e-05	2291	0.000171037	1564	0.000110584	2218.67
rs13403584	rs7009845	7.60913e-05	2649	8.46147e-05	2406	0.000167474	1595	0.000109393	2216.67
rs6727743	rs35737154	0.000141614	1936	2.11537e-05	3417	0.000142531	1817	0.000101766	2390
rs6725028	rs144432421	8.24322e-05	2576	0.000129566	1911	9.62083e-05	2216	0.000102736	2234.33
rs10497528	rs34407747	1.90228e-05	3524	0.000219469	1294	8.19552e-05	2381	0.000106816	2399.67
rs6750760	rs67985496	0.000120478	2120	0.000103124	2197	6.77022e-05	2607	9.71014e-05	2308
rs7574599	rs11786170	0.000147955	1873	0.000103124	2192	2.13796e-05	3400	9.08197e-05	2488.33
rs1489487	rs17663618	4.22729e-06	3706	6.87494e-05	2646	0.000306441	942	0.000126473	2431.33
rs1847420	rs11249927	3.17047e-05	3327	0.000105768	2176	0.000210233	1332	0.000115902	2278.33
rs2130220	rs35589912	8.87732e-05	2487	6.61052e-05	2670	0.000167474	1597	0.000107451	2251.33
rs1847420	rs6981800	6.5523e-05	2807	0.00010048	2229	0.000160347	1657	0.000108783	2231
rs10167882	rs76236409	8.45459e-05	2532	7.6682e-05	2545	0.000160347	1662	0.000107192	2246.33
rs2130220	rs13281098	0.000120478	2116	4.75958e-05	2988	0.000138968	1836	0.000102347	2313.33
rs6727743	rs6601321	4.22729e-05	3182	0.000156008	1697	0.000124714	1935	0.000107665	2271.33
rs1489487	rs4841150	0.000141614	1926	4.75958e-05	2982	0.000103335	2155	9.7515e-05	2354.33
rs2200826	rs7839316	8.45459e-05	2547	0.000126922	1936	9.26451e-05	2262	0.000101371	2248.33
2:179825838_TG_T	rs11786170	0.000145842	1876	5.024e-05	2944	9.26451e-05	2277	9.62422e-05	2365.67
rs7574599	rs1458944	0.000126819	2063	7.6682e-05	2536	8.90818e-05	2311	9.75275e-05	2303.33
rs13019110	rs6998326	7.39776e-05	2673	0.000171874	1560	4.98858e-05	2868	9.8579e-05	2367
2:179825838_TG_T	rs1458944	6.12957e-05	2873	0.000190383	1460	4.63225e-05	2928	9.93338e-05	2420.33
rs2200826	rs17730811	6.97503e-05	2746	7.93263e-06	3639	0.000274372	1052	0.000117352	2479
2:179825838_TG_T	rs6987390	2.74774e-05	3386	0.00010048	2234	0.000220923	1274	0.000116293	2298
rs12468290	rs6998326	0.000103569	2290	5.28842e-05	2906	0.000156784	1691	0.000104412	2295.67
rs11694943	rs4841163	7.1864e-05	2703	0.000124278	1960	0.000114025	2058	0.000103389	2240.33
rs2200826	rs10100706	0.000137387	1961	5.55284e-05	2859	9.62083e-05	2230	9.63746e-05	2350
2:179825838_TG_T	rs13252525	6.12957e-05	2872	0.000163941	1613	7.8392e-05	2442	0.00010121	2309
rs2134739	rs1380104	0.000141614	1929	7.93263e-05	2486	5.70123e-05	2760	9.2651e-05	2391.67
rs6724114	rs13279136	0.000160637	1784	6.08168e-05	2752	4.98858e-05	2889	9.04466e-05	2475
rs6727743	rs7845886	4.22729e-06	3724	0.000259132	1119	4.63225e-05	2926	0.000103227	2589.67
rs13019110	rs4841143	0.000126819	2050	0.000105768	2160	4.63225e-05	2937	9.29699e-05	2382.33
rs10497528	rs35174572	7.1864e-05	2700	0.000177162	1529	4.27593e-05	2998	9.72617e-05	2409
rs11694943	rs7005065	0.000213478	1431	1.58653e-05	3497	2.13796e-05	3439	8.35744e-05	2789
rs6715920	rs76236409	3.38183e-05	3304	4.75958e-05	3011	0.000277935	1036	0.000119783	2450.33
rs10930845	rs2125523	8.45459e-06	3661	0.000111057	2111	0.000235176	1213	0.000118229	2328.33
rs11675573	rs6998326	1.69092e-05	3558	0.00010048	2236	0.000235176	1214	0.000117522	2336
rs11684630	rs13252525	3.5932e-05	3255	0.000108413	2140	0.000192417	1434	0.000112254	2276.33
rs7574599	rs6601321	5.91821e-05	2933	0.000108413	2138	0.000153221	1718	0.000106938	2263
rs2130220	rs7005065	0.000107796	2249	8.72589e-05	2377	9.97716e-05	2187	9.82755e-05	2271
rs10930845	rs6601317	1.90228e-05	3526	0.000203604	1379	9.26451e-05	2254	0.000105091	2386.33
rs924800	rs11994201	0.000131046	2023	6.3461e-05	2713	9.26451e-05	2275	9.57174e-05	2337
rs12468981	rs7005656	0.000147955	1868	5.024e-05	2943	8.19552e-05	2416	9.33835e-05	2409
rs2200826	rs36084216	0.000162751	1761	3.17305e-05	3248	8.19552e-05	2424	9.21455e-05	2477.67
rs4893861	rs4841163	0.000124705	2077	8.72589e-05	2375	7.12654e-05	2546	9.44098e-05	2332.67
rs2200826	rs796924627	0.000116251	2150	0.000113701	2058	4.98858e-05	2876	9.32791e-05	2361.33
rs1489487	rs13257746	0.000114137	2166	0.000118989	2013	4.63225e-05	2935	9.31496e-05	2371.33
rs1847420	rs11994201	0.000166978	1724	5.28842e-05	2899	4.63225e-05	2950	8.87283e-05	2524.33
rs11675573	rs6987390	0.000169092	1692	5.28842e-05	2898	4.27593e-05	3034	8.8245e-05	2541.33
rs924800	8:9277656_AT_A	6.12957e-05	2902	0.000193027	1446	3.56327e-05	3137	9.66519e-05	2495
rs12618871	rs67963117	0.000169092	1697	7.6682e-05	2527	1.06898e-05	3598	8.54879e-05	2607.33
rs11684630	rs13272068	4.22729e-05	3163	0.000237979	1212	7.12654e-06	3629	9.57927e-05	2668
rs10930845	rs35589912	0.000211365	1438	2.64421e-05	3325	7.12654e-06	3693	8.16444e-05	2818.67
rs2130220	rs2125523	8.45459e-06	3667	0.000121634	2001	0.00021736	1291	0.000115816	2319.67
rs4894072	rs7839316	5.70685e-05	2957	0.000103124	2209	0.000160347	1656	0.000106847	2274
rs4894064	rs746321156	6.5523e-05	2815	9.25473e-05	2314	0.000160347	1658	0.000106139	2262.33
rs6730345	rs6601320	5.07275e-05	3053	0.000118989	2021	0.000149657	1744	0.000106458	2272.67
rs7602042	rs17730811	9.51141e-05	2405	8.46147e-05	2404	0.000121151	1990	0.000100293	2266.33
rs12999923	rs6998326	5.49548e-05	2979	0.000158653	1671	8.90818e-05	2296	0.000100896	2315.33
rs10169992	rs11249927	8.45459e-05	2533	0.000126922	1935	8.19552e-05	2392	9.78077e-05	2286.67
rs2200826	rs67172995	0.000164864	1741	2.64421e-05	3329	8.19552e-05	2426	9.10873e-05	2498.67
2:179828633_GAGA_G	rs1458944	0.000169092	1708	3.70189e-05	3158	6.05756e-05	2716	8.88954e-05	2527.33
rs6724114	rs35589912	0.000192342	1567	1.3221e-05	3538	5.34491e-05	2849	8.63373e-05	2651.33
rs12468290	rs1458944	0.000137387	1952	8.99031e-05	2338	4.27593e-05	3018	9.00165e-05	2436
rs4894064	rs36091899	0.000152183	1841	7.13936e-05	2593	4.27593e-05	3025	8.87785e-05	2486.33
rs11684630	rs13257746	0.000164864	1736	5.81726e-05	2799	3.9196e-05	3089	8.7411e-05	2541.33
rs6751992	rs2125523	4.86139e-05	3082	4.75958e-05	3004	0.000245866	1162	0.000114025	2416
rs745785060	rs13279136	9.08868e-05	2473	1.3221e-05	3546	0.000220923	1279	0.000108344	2432.67
rs4894072	rs4841163	6.76367e-05	2775	4.49515e-05	3039	0.00021736	1300	0.000109983	2371.33
rs62177296	rs34070637	7.39776e-05	2692	0.000108413	2135	0.000121151	1984	0.00010118	2270.33
rs13012653	8:9264215_GC_G	9.93414e-05	2338	9.78357e-05	2251	9.26451e-05	2269	9.66074e-05	2286
rs6750760	rs35737154	9.51141e-05	2402	0.000105768	2165	8.90818e-05	2304	9.66547e-05	2290.33
rs10169992	rs13268219	0.000122591	2089	7.6682e-05	2538	8.19552e-05	2405	9.37429e-05	2344
rs10169992	rs10100706	4.86139e-05	3058	0.000179806	1518	6.77022e-05	2586	9.87074e-05	2387.33
rs10167882	rs6987390	5.49548e-05	2969	0.000171874	1564	6.77022e-05	2588	9.81768e-05	2373.67
rs13012653	rs13267391	8.45459e-05	2543	0.000140143	1832	6.05756e-05	2691	9.50882e-05	2355.33
rs4308154	rs11994201	0.00013316	2003	8.19705e-05	2442	5.70123e-05	2759	9.07142e-05	2401.33
rs11675573	rs11994201	0.000164864	1735	4.75958e-05	2979	4.98858e-05	2899	8.74487e-05	2537.67
rs16866583	8:9264215_GC_G	0.000107796	2248	0.000124278	1956	4.27593e-05	3008	9.1611e-05	2404
rs6730345	rs17663546	2.53638e-05	3439	0.00023269	1237	3.56327e-05	3135	9.78956e-05	2603.67
rs2130220	rs17663546	6.12957e-05	2885	0.000190383	1461	3.20694e-05	3205	9.45827e-05	2517
rs12468981	rs35589912	7.82049e-05	2614	0.00018245	1501	1.42531e-05	3528	9.16361e-05	2547.67
rs6751992	rs13272068	5.07275e-05	3054	4.49515e-05	3044	0.000242302	1180	0.000112661	2426
rs11893004	rs13272068	6.34094e-05	2834	7.40378e-05	2575	0.000181727	1497	0.000106391	2302
rs6751992	8:9264215_GC_G	7.82049e-05	2636	6.3461e-05	2723	0.000171037	1565	0.000104234	2308
rs6725028	rs112981857	9.30004e-05	2436	6.61052e-05	2669	0.000142531	1804	0.000100546	2303
rs4894064	rs34407747	5.07275e-05	3048	0.000129566	1912	0.000128278	1912	0.000102857	2290.67
rs10169992	rs67172995	0.000120478	2106	5.55284e-05	2863	0.000110461	2095	9.54892e-05	2354.67
rs11893004	rs67963117	0.000122591	2092	7.40378e-05	2562	8.19552e-05	2407	9.28615e-05	2353.67
rs6751992	rs34070637	0.00015641	1814	3.17305e-05	3249	8.19552e-05	2425	9.00319e-05	2496
rs10497528	rs34070637	0.000171205	1677	5.55284e-05	2854	2.49429e-05	3348	8.38922e-05	2626.33
rs6727743	rs2125523	0.000141614	1935	0.000105768	2158	7.12654e-06	3645	8.48364e-05	2579.33
rs13403584	rs7845886	2.32501e-05	3456	4.75958e-05	3015	0.000281498	1023	0.000117448	2498
rs13012653	rs4841150	7.1864e-05	2708	7.40378e-05	2572	0.00016391	1628	0.000103271	2302.67
rs1847420	rs7001736	6.5523e-05	2808	9.78357e-05	2257	0.000142531	1799	0.000101963	2288
rs10169992	rs7830572	0.000126819	2044	4.75958e-05	2985	0.000106898	2120	9.37709e-05	2383
rs375847585	rs11249927	0.000105682	2275	8.99031e-05	2340	8.55185e-05	2348	9.37013e-05	2321
2:179825838_TG_T	8:9277656_AT_A	8.45459e-05	2535	0.000118989	2014	8.19552e-05	2395	9.51635e-05	2314.67
rs12468981	rs76236409	9.72277e-05	2359	0.000111057	2096	7.12654e-05	2540	9.31833e-05	2331.67
rs4893861	rs13259937	4.01593e-05	3215	0.000185095	1485	6.77022e-05	2585	9.7652e-05	2428.33
rs1489487	rs36084216	0.000120478	2114	0.000103124	2196	4.27593e-05	3013	8.87871e-05	2441
2:179828633_GAGA_G	rs144432421	0.000152183	1842	6.61052e-05	2659	3.9196e-05	3082	8.58279e-05	2527.67
rs11675573	8:9277656_AT_A	9.51141e-05	2378	0.000142787	1802	3.20694e-05	3210	8.99903e-05	2463.33
rs12999923	rs13272068	5.07275e-05	3040	0.000206248	1359	2.13796e-05	3385	9.27851e-05	2594.67
rs13019110	rs2125523	7.1864e-05	2709	5.81726e-05	2816	0.000181727	1498	0.000103921	2341
rs6751992	rs35589912	5.91821e-05	2931	9.78357e-05	2259	0.000149657	1746	0.000102225	2312
rs375847585	rs7845886	3.5932e-05	3267	0.00015072	1741	0.000117588	2018	0.000101413	2342
rs1847420	rs35353426	7.60913e-05	2650	0.000111057	2099	0.000103335	2149	9.68276e-05	2299.33
rs924800	rs10107887	9.51141e-05	2407	9.51915e-05	2282	9.26451e-05	2270	9.43169e-05	2319.67
rs4308154	rs1380104	9.08868e-05	2461	0.000103124	2202	8.90818e-05	2305	9.43642e-05	2322.67
rs6725028	rs35589912	0.000105682	2279	8.46147e-05	2401	8.90818e-05	2309	9.31263e-05	2329.67
rs13019110	rs36091899	0.000177546	1644	1.3221e-05	3539	6.41389e-05	2677	8.49687e-05	2620
rs12999923	rs11994201	0.000107796	2243	0.000103124	2201	6.05756e-05	2693	9.04986e-05	2379
rs6750760	rs17663546	0.000135273	1990	7.6682e-05	2532	4.98858e-05	2886	8.72804e-05	2469.33
rs924800	rs4557706	0.000124705	2088	9.25473e-05	2307	4.63225e-05	2940	8.78583e-05	2445
rs12468290	rs34070637	0.000120478	2110	0.000105768	2162	3.56327e-05	3149	8.7293e-05	2473.67
rs12618871	rs7001736	0.000128932	2029	0.000103124	2194	2.49429e-05	3334	8.56665e-05	2519
rs4308154	rs17663546	0.000150069	1858	8.19705e-05	2439	1.78164e-05	3469	8.32852e-05	2588.67
rs199577924	rs13268219	6.5523e-05	2811	4.75958e-05	3000	0.000203106	1377	0.000105408	2396
rs6715920	8:9330433_CAAACA_C	6.12957e-05	2894	7.13936e-05	2605	0.000178164	1517	0.000103618	2338.67
rs7562602	rs11994201	7.1864e-05	2727	9.51915e-05	2288	0.000128278	1916	9.84444e-05	2310.33
rs12999923	rs11786170	9.51141e-05	2384	6.87494e-05	2624	0.000124714	1947	9.61927e-05	2318.33
2:179828633_GAGA_G	rs13281098	9.51141e-05	2398	6.87494e-05	2625	0.000124714	1948	9.61927e-05	2323.67
rs375847585	rs1458944	0.00010991	2229	6.08168e-05	2755	0.000110461	2093	9.37293e-05	2359
rs12468290	rs13268219	9.51141e-05	2382	8.99031e-05	2341	9.62083e-05	2222	9.37418e-05	2315
rs2134739	rs6601321	0.000137387	1960	4.23073e-05	3064	8.90818e-05	2317	8.9592e-05	2447
rs12990128	rs35705789	7.60913e-05	2646	0.000145431	1777	5.34491e-05	2808	9.16573e-05	2410.33
rs7602042	rs13281098	0.000120478	2124	0.000103124	2198	3.56327e-05	3151	8.64116e-05	2491
rs13019110	rs17730811	0.000150069	1855	7.93263e-05	2485	1.78164e-05	3471	8.24038e-05	2603.67
rs7602042	rs11786170	7.82049e-05	2639	0.000171874	1559	1.42531e-05	3529	8.81105e-05	2575.67
rs13403584	rs4557706	8.03186e-05	2593	1.85095e-05	3466	0.000213796	1319	0.000104208	2459.33
rs6725028	rs6994541	9.51141e-05	2400	1.85095e-05	3462	0.000188853	1464	0.000100826	2442
rs7562602	rs4841150	6.97503e-05	2758	8.19705e-05	2454	0.000146094	1776	9.92716e-05	2329.33
rs924800	rs112981857	5.49548e-05	3006	0.000113701	2069	0.000128278	1913	9.89778e-05	2329.33
rs10167882	rs13272068	9.51141e-05	2377	6.61052e-05	2667	0.000124714	1949	9.53113e-05	2331
rs6727743	rs35705789	8.87732e-05	2492	8.19705e-05	2449	0.000114025	2060	9.49228e-05	2333.67
rs1847420	rs144432421	9.51141e-05	2387	8.19705e-05	2447	0.000103335	2152	9.34731e-05	2328.67
2:179828633_GAGA_G	rs76236409	3.5932e-05	3278	0.000158653	1673	9.97716e-05	2179	9.81187e-05	2376.67
rs13019110	rs7009845	0.000145842	1883	2.11537e-05	3416	9.97716e-05	2200	8.89223e-05	2499.67
rs2200826	rs13257746	0.000112023	2193	7.13936e-05	2600	8.90818e-05	2312	9.08329e-05	2368.33
rs12999923	rs7009845	4.65002e-05	3092	0.000156008	1694	8.55185e-05	2341	9.6009e-05	2375.67
2:179825838_TG_T	rs7005065	0.000128932	2025	5.55284e-05	2861	8.19552e-05	2414	8.88054e-05	2433.33
rs12999923	rs7001736	0.00010991	2219	0.000111057	2095	3.9196e-05	3070	8.67208e-05	2461.33
rs12999923	rs35589912	0.000183887	1613	2.11537e-05	3413	3.56327e-05	3185	8.02245e-05	2737
rs10169992	rs63377660	0.000143728	1897	8.72589e-05	2370	1.42531e-05	3540	8.17466e-05	2602.33
rs4893861	rs7830572	1.26819e-05	3626	9.78357e-05	2267	0.00021736	1294	0.000109292	2395.67
rs4893859	rs6987390	6.76367e-05	2774	6.61052e-05	2677	0.000167474	1598	0.000100405	2349.67
rs13403584	rs11249927	0.000103569	2294	2.11537e-05	3419	0.000167474	1603	9.73987e-05	2438.67
2:179825838_TG_T	rs7009845	6.34094e-05	2827	7.93263e-05	2503	0.000156784	1688	9.98399e-05	2339.33
rs375847585	rs144432421	6.97503e-05	2747	9.51915e-05	2289	0.000124714	1941	9.65521e-05	2325.67
rs13019110	rs7839316	5.70685e-05	2945	0.000113701	2068	0.000121151	1983	9.73069e-05	2332
rs4308154	rs36091899	0.000145842	1888	2.90863e-05	3293	8.55185e-05	2368	8.68155e-05	2516.33
rs6715920	rs63377660	8.03186e-05	2600	0.000118989	2015	7.48287e-05	2486	9.13789e-05	2367
rs6725028	rs7009845	8.24322e-05	2578	0.000121634	1990	6.77022e-05	2601	9.05893e-05	2389.67
rs6725028	rs7005656	9.93414e-05	2353	0.000108413	2129	5.70123e-05	2754	8.82554e-05	2412
rs7562602	rs2125523	9.93414e-05	2354	0.000108413	2130	5.70123e-05	2755	8.82554e-05	2413
rs375847585	rs7009845	0.000158523	1797	5.28842e-05	2900	3.20694e-05	3233	8.1159e-05	2643.33
rs924800	rs63377660	0.000171205	1690	3.70189e-05	3157	3.20694e-05	3238	8.00979e-05	2695
rs4893861	8:9330433_CAAACA_C	4.86139e-05	3071	0.000193027	1447	2.85062e-05	3272	9.00491e-05	2596.67
rs11694943	rs67963117	0.000200796	1509	1.05768e-05	3588	1.78164e-05	3512	7.63965e-05	2869.67
rs6751992	rs67985496	0.000169092	1711	5.81726e-05	2798	7.12654e-06	3663	7.81303e-05	2724
rs4893861	8:9264215_GC_G	5.91821e-05	2919	2.90863e-05	3308	0.000228049	1245	0.000105439	2490.67
rs1489487	rs13281098	7.1864e-05	2712	6.08168e-05	2769	0.00016391	1630	9.88638e-05	2370.33
rs7562602	rs7839316	6.34094e-05	2866	7.40378e-05	2577	0.000160347	1663	9.92648e-05	2368.67
rs13019110	rs67172995	8.87732e-05	2486	4.49515e-05	3034	0.000156784	1693	9.68362e-05	2404.33
rs4893861	rs10107887	0.000145842	1889	3.43747e-05	3214	7.48287e-05	2513	8.5015e-05	2538.67
rs13019110	8:9264215_GC_G	0.000166978	1723	1.3221e-05	3540	6.77022e-05	2635	8.26338e-05	2632.67
rs4893859	rs67985496	9.72277e-05	2365	0.000113701	2063	4.98858e-05	2877	8.69382e-05	2435
rs2130220	rs11786170	0.00017966	1641	2.64421e-05	3328	2.85062e-05	3310	7.82027e-05	2759.67
rs12618871	rs4841150	9.72277e-05	2360	0.000140143	1830	1.42531e-05	3533	8.38746e-05	2574.33
rs11675573	rs112981857	0.000209251	1459	5.28842e-06	3671	7.12654e-06	3725	7.38887e-05	2951.67
rs12999923	rs7005065	3.5932e-05	3258	7.13936e-05	2607	0.00020667	1355	0.000104665	2406.67
rs6730345	rs13275717	5.91821e-05	2930	8.19705e-05	2455	0.000153221	1721	9.81244e-05	2368.67
rs11675573	rs4841163	6.5523e-05	2797	9.51915e-05	2290	0.000124714	1942	9.5143e-05	2343
rs745785060	rs17663618	5.49548e-05	3000	0.000124278	1965	0.000103335	2147	9.41892e-05	2370.67
rs199577924	rs7839316	0.000105682	2272	7.6682e-05	2541	8.19552e-05	2406	8.81065e-05	2406.33
rs16866583	rs35589912	0.000145842	1886	3.43747e-05	3213	7.12654e-05	2569	8.38272e-05	2556
rs6751992	rs36091899	0.000107796	2259	8.46147e-05	2400	6.77022e-05	2612	8.67043e-05	2423.67
rs2200826	rs13279136	0.000154296	1822	3.43747e-05	3212	5.70123e-05	2780	8.18944e-05	2604.67
rs375847585	rs7833937	5.49548e-05	2989	0.000163941	1614	4.98858e-05	2869	8.95938e-05	2490.67
rs12618871	rs35174572	2.53638e-05	3418	0.000208892	1343	3.9196e-05	3061	9.11507e-05	2607.33
rs11675573	rs13252525	3.80456e-05	3222	0.000193027	1448	3.9196e-05	3062	9.00896e-05	2577.33
rs10169992	rs17730811	0.000105682	2263	0.000113701	2061	3.20694e-05	3215	8.38176e-05	2513
rs6750760	rs35174572	8.45459e-05	2554	0.000153364	1716	1.42531e-05	3530	8.40543e-05	2600
rs924800	rs6987390	0.000116251	2158	0.000116345	2036	1.06898e-05	3591	8.10952e-05	2595
rs12468290	rs35174572	2.95911e-05	3348	0.000111057	2108	0.000160347	1655	0.000100332	2370.33
rs375847585	rs4841163	6.97503e-05	2748	8.99031e-05	2346	0.000121151	1987	9.36015e-05	2360.33
rs13012653	rs13252525	8.45459e-05	2542	7.40378e-05	2568	0.000117588	2029	9.20572e-05	2379.67
rs6724114	rs796924627	6.5523e-05	2817	0.000103124	2206	0.000110461	2084	9.30362e-05	2369
rs7602042	rs13252525	5.91821e-05	2934	0.000153364	1717	5.34491e-05	2806	8.86651e-05	2485.67
rs13012653	rs6987390	5.07275e-05	3041	0.000171874	1565	4.27593e-05	3000	8.84534e-05	2535.33
rs1847420	rs7005656	0.000166978	1725	2.90863e-05	3290	3.9196e-05	3107	7.84201e-05	2707.33
rs199577924	rs13281098	0.00015641	1810	4.49515e-05	3027	3.56327e-05	3170	7.8998e-05	2669
rs12999923	rs67985496	8.24322e-05	2565	0.000142787	1804	2.85062e-05	3276	8.45752e-05	2548.33
rs535328260	rs34350025	0.000124705	2078	0.000105768	2161	7.12654e-06	3646	7.92e-05	2628.33
rs7574599	rs4841150	6.12957e-05	2900	6.61052e-05	2685	0.00016391	1629	9.71038e-05	2404.67
rs12618871	rs7845886	6.76367e-05	2766	6.61052e-05	2676	0.000153221	1722	9.56542e-05	2388
rs199577924	rs1458944	7.39776e-05	2681	6.08168e-05	2767	0.000149657	1751	9.48173e-05	2399.67
rs199577924	rs35705789	8.66595e-05	2513	6.08168e-05	2763	0.000128278	1919	9.1918e-05	2398.33
rs11675573	rs6994541	0.000118364	2127	2.64421e-05	3332	0.000121151	1999	8.86525e-05	2486
rs10169992	rs4841160	8.87732e-05	2476	7.93263e-05	2496	9.97716e-05	2191	8.92903e-05	2387.67
rs4894064	rs7005065	9.93414e-05	2349	6.61052e-05	2666	9.97716e-05	2195	8.84061e-05	2403.33
rs7574599	rs144432421	7.82049e-05	2638	9.51915e-05	2287	9.62083e-05	2221	8.98683e-05	2382
2:179828633_GAGA_G	rs6601320	0.000135273	1984	2.37979e-05	3375	9.62083e-05	2236	8.50932e-05	2531.67
rs12618871	rs36084216	6.12957e-05	2879	0.000118989	2020	9.26451e-05	2265	9.09767e-05	2388
rs12468981	rs1458944	0.000124705	2067	5.55284e-05	2862	7.12654e-05	2556	8.3833e-05	2495
rs2200826	rs6987390	9.51141e-05	2394	0.00010048	2223	6.05756e-05	2695	8.53899e-05	2437.33
rs199577924	rs6981800	0.00010991	2226	8.19705e-05	2444	6.05756e-05	2699	8.41519e-05	2456.33
rs2200826	rs13267391	9.93414e-05	2344	0.00010048	2222	5.34491e-05	2818	8.44235e-05	2461.33
rs4893861	rs13275717	0.000137387	1964	8.72589e-05	2372	7.12654e-06	3652	7.72575e-05	2662.67
rs16866583	rs6987390	5.70685e-05	2950	5.81726e-05	2825	0.000178164	1519	9.78015e-05	2431.33
rs6724114	8:9264215_GC_G	8.03186e-05	2601	3.43747e-05	3223	0.000171037	1569	9.52434e-05	2464.33
rs11675573	rs144432421	8.66595e-05	2502	5.55284e-05	2869	0.000131841	1887	9.1343e-05	2419.33
rs11694943	rs6981800	0.000101455	2311	4.23073e-05	3067	0.000124714	1955	8.94923e-05	2444.33
rs10167882	rs17663546	0.000101455	2306	7.13936e-05	2601	8.55185e-05	2353	8.61224e-05	2420
rs7602042	rs7839316	9.30004e-05	2441	9.51915e-05	2283	6.77022e-05	2608	8.5298e-05	2444
rs13403584	8:9323026_GA_G	0.000137387	1956	6.3461e-05	2712	3.56327e-05	3161	7.88269e-05	2609.67
rs6724114	rs7845886	0.000135273	1985	7.6682e-05	2531	2.13796e-05	3410	7.77784e-05	2642
rs4894072	rs13257746	5.07275e-05	3050	8.99031e-05	2349	0.000142531	1801	9.43872e-05	2400
rs12618871	rs6987390	8.03186e-05	2589	6.61052e-05	2673	0.000124714	1950	9.03794e-05	2404
rs13403584	rs7833937	6.34094e-05	2844	8.99031e-05	2348	0.000121151	1988	9.14879e-05	2393.33
rs7562602	rs35705789	0.000101455	2330	6.08168e-05	2759	9.62083e-05	2228	8.61601e-05	2439
2:179828633_GAGA_G	rs4557706	9.30004e-05	2433	7.93263e-05	2495	8.55185e-05	2350	8.59484e-05	2426
rs6730345	8:9264215_GC_G	3.5932e-05	3281	0.000158653	1674	7.48287e-05	2482	8.98044e-05	2479
rs13012653	8:9277656_AT_A	9.93414e-05	2339	9.78357e-05	2252	4.98858e-05	2880	8.23543e-05	2490.33
rs1489487	rs13279136	0.000124705	2071	7.13936e-05	2597	4.27593e-05	3026	7.96193e-05	2564.67
rs199577924	rs67172995	0.000112023	2189	0.000111057	2094	1.06898e-05	3592	7.79233e-05	2625
rs12990128	rs35174572	0.00013316	1995	8.46147e-05	2394	1.06898e-05	3595	7.61547e-05	2661.33
rs6715920	rs13252015	0.000112023	2197	0.000113701	2060	7.12654e-06	3642	7.76169e-05	2633
rs16866583	rs36091899	4.01593e-05	3204	7.93263e-06	3645	0.000267245	1080	0.000105112	2643
rs6727743	rs6981800	2.95911e-05	3374	8.46147e-05	2418	0.000181727	1495	9.86442e-05	2429
rs4894072	rs6987390	4.22729e-06	3713	0.000153364	1722	0.000131841	1876	9.64775e-05	2437
rs6725028	rs7005065	8.87732e-05	2491	5.55284e-05	2868	0.000121151	1993	8.84843e-05	2450.67
rs11684630	rs17730811	8.66595e-05	2503	6.61052e-05	2672	0.000110461	2089	8.7742e-05	2421.33
rs13012653	rs35353426	3.80456e-05	3227	0.000137499	1852	9.62083e-05	2214	9.05843e-05	2431
2:179825838_TG_T	rs13259937	4.86139e-05	3060	0.000126922	1937	9.26451e-05	2263	8.93936e-05	2420
rs6727743	8:9330433_CAAACA_C	4.86139e-05	3078	0.000145431	1780	6.77022e-05	2593	8.72492e-05	2483.67
rs375847585	rs34407747	2.95911e-05	3360	0.000171874	1567	6.41389e-05	2648	8.85345e-05	2525
rs10930845	rs13272068	1.47955e-05	3590	0.000193027	1449	6.05756e-05	2686	8.94661e-05	2575
rs12618871	rs1458944	0.00013316	1994	4.75958e-05	2984	5.70123e-05	2771	7.92559e-05	2583
rs12999923	rs6987390	8.03186e-05	2590	0.000124278	1959	4.27593e-05	3009	8.24519e-05	2519.33
rs1489487	rs35589912	0.000107796	2247	9.25473e-05	2309	3.9196e-05	3074	7.98464e-05	2543.33
rs2130220	rs7001736	7.60913e-05	2654	0.000134855	1873	3.56327e-05	3142	8.21929e-05	2556.33
rs4894072	rs4841160	6.34094e-05	2857	0.000163941	1612	1.78164e-05	3458	8.17222e-05	2642.33
rs11694943	rs34407747	6.76367e-05	2763	0.000166585	1596	7.12654e-06	3634	8.04495e-05	2664.33
rs7574599	rs13257746	3.80456e-05	3250	5.81726e-05	2833	0.000199543	1399	9.85871e-05	2494
rs6724114	rs34070637	7.82049e-05	2633	6.3461e-05	2722	0.000124714	1952	8.87935e-05	2435.67
rs12990128	rs17730811	7.39776e-05	2670	7.13936e-05	2603	0.000121151	1991	8.88408e-05	2421.33
rs6727743	rs10107887	5.49548e-05	2995	0.000116345	2044	9.26451e-05	2268	8.79817e-05	2435.67
rs11694943	rs4841160	0.000107796	2240	5.024e-05	2948	9.26451e-05	2278	8.35603e-05	2488.67
rs12990128	rs6987390	8.87732e-05	2485	7.93263e-05	2497	8.55185e-05	2351	8.45393e-05	2444.33
rs745785060	rs17730811	0.000101455	2327	6.87494e-05	2623	7.8392e-05	2454	8.28655e-05	2468
rs199577924	8:9277656_AT_A	9.51141e-05	2388	8.99031e-05	2342	6.05756e-05	2696	8.18643e-05	2475.33
rs16866583	rs7009845	0.000160637	1775	1.85095e-05	3456	4.63225e-05	2975	7.51564e-05	2735.33
2:179825838_TG_T	rs34070637	0.000114137	2161	7.93263e-05	2493	4.27593e-05	3022	7.87408e-05	2558.67
rs199577924	rs17663546	4.65002e-05	3096	0.000171874	1566	3.20694e-05	3207	8.34811e-05	2623
rs4893859	8:9277656_AT_A	0.000122591	2102	7.93263e-05	2491	2.85062e-05	3287	7.6808e-05	2626.67
rs4308154	rs35705789	0.000150069	1859	5.024e-05	2942	2.13796e-05	3418	7.38962e-05	2739.67
rs7574599	rs4841143	3.17047e-05	3341	2.64421e-05	3352	0.000249429	1148	0.000102525	2613.67
rs12468290	rs36084216	4.65002e-05	3090	3.96631e-05	3135	0.00020667	1356	9.7611e-05	2527
rs2130220	rs746321156	3.5932e-05	3265	9.25473e-05	2321	0.000153221	1720	9.39e-05	2435.33
rs4893859	rs6998326	0.000103569	2302	1.85095e-05	3460	0.000138968	1838	8.70152e-05	2533.33
rs12618871	rs13257746	2.95911e-05	3350	0.000163941	1616	6.77022e-05	2590	8.7078e-05	2518.67
rs7562602	rs7005656	6.34094e-05	2865	0.000124278	1963	6.41389e-05	2654	8.3942e-05	2494
rs4893859	8:9264215_GC_G	0.000107796	2253	8.46147e-05	2398	4.27593e-05	3021	7.839e-05	2557.33
rs4308154	rs4841150	5.91821e-05	2917	0.000156008	1693	2.85062e-05	3274	8.12322e-05	2628
rs2134739	rs11249928	0.000128932	2033	7.13936e-05	2596	2.49429e-05	3343	7.50897e-05	2657.33
rs4893861	rs7005656	9.08868e-05	2465	0.000124278	1958	1.78164e-05	3465	7.76603e-05	2629.33
rs10169992	rs34070637	0.000166978	1715	3.43747e-05	3211	1.06898e-05	3608	7.06809e-05	2844.67
rs13012653	rs112981857	2.95911e-05	3351	0.000208892	1342	7.12654e-06	3631	8.187e-05	2774.67
rs4893859	rs34407747	6.12957e-05	2888	2.37979e-05	3384	0.000199543	1400	9.48789e-05	2557.33
rs924800	rs13279136	4.65002e-05	3120	5.28842e-05	2919	0.00018529	1481	9.48915e-05	2506.67
rs2130220	rs35737154	7.60913e-05	2653	5.81726e-05	2814	0.000128278	1920	8.75139e-05	2462.33
rs13403584	rs4841163	9.08868e-05	2454	5.28842e-05	2908	0.000110461	2098	8.47441e-05	2486.67
rs375847585	rs2125523	6.34094e-05	2850	9.78357e-05	2258	9.62083e-05	2220	8.58178e-05	2442.67
rs11684630	rs4841143	0.000105682	2267	4.49515e-05	3031	9.62083e-05	2232	8.22807e-05	2510
rs745785060	rs13259937	6.76367e-05	2786	0.000103124	2205	8.19552e-05	2398	8.42387e-05	2463
2:179825838_TG_T	rs76236409	7.1864e-05	2702	0.000108413	2136	6.77022e-05	2606	8.26596e-05	2481.33
rs745785060	8:9277656_AT_A	0.000107796	2261	6.3461e-05	2716	6.77022e-05	2620	7.9653e-05	2532.33
rs11684630	rs11786170	0.000105682	2266	7.93263e-05	2494	4.98858e-05	2885	7.82981e-05	2548.33
rs4308154	rs4841160	0.000135273	1982	4.23073e-05	3066	4.98858e-05	2900	7.58222e-05	2649.33
rs7574599	rs1380104	0.000128932	2042	5.81726e-05	2800	3.9196e-05	3090	7.54337e-05	2644
rs4893859	rs7001736	9.93414e-05	2348	9.78357e-05	2253	3.56327e-05	3152	7.76033e-05	2584.33
rs11694943	rs144432421	3.38183e-05	3289	0.00018245	1504	3.20694e-05	3206	8.27794e-05	2666.33
rs6715920	rs1380104	0.000124705	2079	6.87494e-05	2619	3.20694e-05	3229	7.51747e-05	2642.33
rs6750760	rs4841143	0.000128932	2038	6.3461e-05	2714	3.20694e-05	3230	7.4821e-05	2660.67
rs12618871	rs36091899	0.000188115	1587	7.93263e-06	3627	7.12654e-06	3719	6.77246e-05	2977.67
rs924800	rs67172995	8.03186e-05	2606	1.3221e-05	3550	0.000178164	1522	9.05677e-05	2559.33
rs16866583	rs35737154	6.97503e-05	2740	3.96631e-05	3123	0.000160347	1665	8.99202e-05	2509.33
rs12468290	rs6994541	0.00010991	2215	1.58653e-05	3502	0.000124714	1960	8.34965e-05	2559
rs13019110	rs796924627	7.82049e-05	2619	6.61052e-05	2674	0.000110461	2090	8.49238e-05	2461
rs16866583	rs17663546	4.65002e-05	3095	0.000113701	2070	9.97716e-05	2183	8.66576e-05	2449.33
rs16866583	rs13267391	6.12957e-05	2883	9.51915e-05	2292	9.97716e-05	2186	8.54196e-05	2453.67
rs7562602	rs13279136	8.03186e-05	2604	9.51915e-05	2286	6.77022e-05	2609	8.10707e-05	2499.67
rs10169992	rs6601320	3.38183e-05	3286	0.000163941	1615	5.34491e-05	2804	8.37361e-05	2568.33
rs12468290	rs76236409	0.00010991	2216	6.87494e-05	2621	5.34491e-05	2826	7.73694e-05	2554.33
rs6730345	rs11249928	0.000124705	2084	5.024e-05	2946	5.34491e-05	2834	7.61314e-05	2621.33
rs10169992	rs7009845	0.000154296	1816	1.58653e-05	3499	4.98858e-05	2912	7.33491e-05	2742.33
rs2220127	rs66494175	0.000158523	1795	1.05768e-05	3589	4.98858e-05	2915	7.29954e-05	2766.33
rs12468981	rs17730811	9.08868e-05	2448	0.00010048	2224	4.27593e-05	3015	7.8042e-05	2562.33
rs2134739	rs6601320	9.08868e-05	2459	0.000108413	2131	3.20694e-05	3219	7.71229e-05	2603
rs4893859	rs6994541	0.000150069	1860	4.23073e-05	3063	2.13796e-05	3424	7.1252e-05	2782.33
rs4308154	rs11786170	0.000124705	2074	7.6682e-05	2537	1.78164e-05	3476	7.30678e-05	2695.67
rs535328260	rs6601317	0.000154296	1826	3.96631e-05	3107	1.78164e-05	3494	7.05919e-05	2809
rs4893861	rs11994201	0.000101455	2322	0.000113701	2062	7.12654e-06	3643	7.40942e-05	2675.67
rs1847420	rs10107887	2.11365e-05	3486	7.93263e-06	3652	0.000281498	1025	0.000103523	2721
rs4308154	rs67985496	2.95911e-05	3363	2.11537e-05	3432	0.000249429	1149	0.000100058	2648
rs535328260	8:9330433_CAAACA_C	4.43866e-05	3150	5.28842e-06	3703	0.000245866	1163	9.85136e-05	2672
rs10169992	rs13279136	4.22729e-05	3158	5.81726e-05	2832	0.000178164	1520	9.28697e-05	2503.33
rs11675573	rs746321156	5.28412e-05	3014	5.024e-05	2957	0.000171037	1567	9.13727e-05	2512.67
rs6751992	rs6998326	0.000107796	2260	1.05768e-05	3592	0.000131841	1892	8.34046e-05	2581.33
rs199577924	rs7845886	8.66595e-05	2514	6.08168e-05	2764	9.97716e-05	2196	8.2416e-05	2491.33
rs12990128	rs36091899	6.5523e-05	2803	8.99031e-05	2347	9.62083e-05	2223	8.38782e-05	2457.67
rs4893859	rs7845886	4.01593e-05	3214	0.000124278	1968	9.26451e-05	2264	8.5694e-05	2482
rs6715920	rs6981800	9.93414e-05	2351	5.81726e-05	2805	8.19552e-05	2412	7.98231e-05	2522.67
rs10930845	rs13259937	4.43866e-05	3126	0.000148076	1756	5.34491e-05	2807	8.19704e-05	2563
rs4308154	rs10100706	0.000107796	2252	8.19705e-05	2445	3.56327e-05	3154	7.51331e-05	2617
rs12622500	rs63377660	1.69092e-05	3560	0.000203604	1380	2.49429e-05	3324	8.18187e-05	2754.67
rs11675573	rs11249928	0.000131046	2012	6.08168e-05	2754	2.49429e-05	3346	7.22686e-05	2704
rs13019110	rs13272068	1.47955e-05	3597	7.40378e-05	2583	0.000199543	1397	9.61255e-05	2525.67
rs1847420	rs746321156	6.5523e-05	2809	3.17305e-05	3260	0.000171037	1570	8.94302e-05	2546.33
rs2200826	rs7845886	4.43866e-05	3145	6.08168e-05	2779	0.000167474	1600	9.08924e-05	2508
rs1847420	rs4841150	5.07275e-05	3045	6.3461e-05	2728	0.000153221	1723	8.91364e-05	2498.67
rs745785060	rs35705789	8.24322e-05	2583	3.96631e-05	3117	0.000131841	1889	8.46455e-05	2529.67
rs1847420	rs63377660	9.93414e-05	2342	4.75958e-05	2993	9.26451e-05	2279	7.98607e-05	2538
rs16866583	8:9277656_AT_A	5.70685e-05	2948	0.000103124	2208	8.90818e-05	2306	8.30915e-05	2487.33
rs924800	rs6601321	0.000112023	2206	5.28842e-05	2905	6.41389e-05	2666	7.63488e-05	2592.33
rs1847420	rs2125523	4.43866e-05	3140	0.000142787	1808	5.70123e-05	2745	8.13954e-05	2564.33
rs11694943	rs13259937	6.12957e-05	2878	0.000121634	1993	5.70123e-05	2750	7.99806e-05	2540.33
2:179828633_GAGA_G	8:9264215_GC_G	0.000112023	2196	6.61052e-05	2663	4.63225e-05	2947	7.4817e-05	2602
rs13012653	rs6994541	0.000152183	1836	1.85095e-05	3458	4.27593e-05	3048	7.11504e-05	2780.67
rs199577924	rs63377660	7.1864e-05	2715	0.000124278	1961	3.56327e-05	3144	7.72582e-05	2606.67
rs6724114	rs13272068	6.34094e-05	2861	0.000145431	1778	2.13796e-05	3391	7.67402e-05	2676.67
rs11694943	rs2125523	0.00017966	1637	5.28842e-06	3672	1.42531e-05	3582	6.64005e-05	2963.67
rs745785060	rs7830572	7.39776e-05	2698	5.28842e-05	2913	0.000124714	1954	8.38588e-05	2521.67
rs745785060	rs35353426	7.1864e-05	2726	7.40378e-05	2573	9.97716e-05	2193	8.18911e-05	2497.33
rs11694943	rs7845886	6.97503e-05	2735	8.46147e-05	2407	8.90818e-05	2310	8.11489e-05	2484
rs12999923	rs34407747	3.17047e-05	3318	0.000140143	1837	7.8392e-05	2444	8.34132e-05	2533
rs2130220	rs36084216	6.12957e-05	2886	0.000105768	2169	7.48287e-05	2488	8.06309e-05	2514.33
rs1847420	rs13281098	8.66595e-05	2511	7.6682e-05	2544	7.12654e-05	2550	7.82023e-05	2535
rs12999923	rs7005656	6.12957e-05	2881	0.000113701	2067	6.41389e-05	2655	7.97119e-05	2534.33
rs4308154	rs67172995	0.000124705	2076	5.28842e-05	2902	3.9196e-05	3093	7.22618e-05	2690.33
rs13012653	rs13279136	9.30004e-05	2420	9.78357e-05	2254	3.20694e-05	3220	7.43019e-05	2631.33
rs10169992	rs112981857	2.74774e-05	3383	0.000185095	1486	2.49429e-05	3327	7.91716e-05	2732
rs16866583	rs4841150	0.00010991	2223	8.19705e-05	2443	2.49429e-05	3338	7.22743e-05	2668
rs6715920	rs7001736	0.00015641	1813	2.64421e-05	3331	2.13796e-05	3436	6.80772e-05	2860
rs199577924	rs13252525	0.000124705	2072	7.13936e-05	2598	1.42531e-05	3545	7.01173e-05	2738.33
rs4893861	rs10100706	9.30004e-05	2430	0.000116345	2040	7.12654e-06	3641	7.21574e-05	2703.67
rs13019110	rs13281098	8.24322e-05	2566	1.3221e-05	3547	0.000160347	1667	8.53335e-05	2593.33
rs4893861	rs7833937	4.43866e-05	3149	9.25473e-05	2318	0.000117588	2025	8.48406e-05	2497.33
rs7574599	rs17663546	5.07275e-05	3055	8.46147e-05	2409	0.000117588	2026	8.431e-05	2496.67
rs6750760	rs13252015	8.87732e-05	2496	6.08168e-05	2762	8.55185e-05	2356	7.83695e-05	2538
rs6727743	rs17730811	9.51141e-05	2401	5.81726e-05	2808	7.8392e-05	2458	7.72262e-05	2555.67
rs11684630	rs35705789	4.43866e-05	3128	0.000124278	1967	7.48287e-05	2485	8.11644e-05	2526.67
rs6725028	rs34407747	8.24322e-05	2577	9.51915e-05	2285	4.98858e-05	2881	7.58365e-05	2581
rs6727743	rs7001736	0.00010991	2237	6.08168e-05	2756	4.98858e-05	2890	7.35374e-05	2627.67
rs13012653	rs35174572	7.60913e-05	2648	0.000111057	2098	3.9196e-05	3071	7.5448e-05	2605.67
rs12468981	rs7001736	7.82049e-05	2615	0.000113701	2066	3.20694e-05	3216	7.46584e-05	2632.33
rs2134739	rs63377660	0.000135273	1981	4.23073e-05	3065	3.20694e-05	3237	6.98834e-05	2761
rs6727743	rs35589912	0.000101455	2326	9.25473e-05	2310	2.13796e-05	3402	7.1794e-05	2679.33
rs12999923	rs13281098	5.70685e-05	2944	0.000153364	1718	1.42531e-05	3531	7.48952e-05	2731
rs745785060	rs11994201	0.000141614	1937	5.024e-05	2945	1.06898e-05	3604	6.75147e-05	2828.67
rs2134739	rs10107887	5.70685e-05	2954	2.37979e-05	3386	0.00018529	1483	8.87188e-05	2607.67
rs1847420	rs7839316	3.5932e-05	3264	6.3461e-05	2731	0.000167474	1599	8.89556e-05	2531.33
rs12468290	rs13272068	7.60913e-05	2645	8.19705e-05	2452	7.48287e-05	2495	7.76301e-05	2530.67
rs12990128	rs7005065	0.00010991	2217	3.96631e-05	3111	7.48287e-05	2508	7.48005e-05	2612
rs4894072	rs13267391	5.49548e-05	2992	0.000111057	2101	7.12654e-05	2541	7.90923e-05	2544.67
rs2134739	rs7814570	9.51141e-05	2393	6.08168e-05	2761	7.12654e-05	2554	7.57321e-05	2569.33
rs745785060	rs10107887	4.65002e-05	3115	0.000124278	1966	6.77022e-05	2599	7.94934e-05	2560
rs924800	rs66494175	9.72277e-05	2375	6.08168e-05	2760	6.77022e-05	2621	7.52489e-05	2585.33
rs12999923	8:9277656_AT_A	8.24322e-05	2564	8.19705e-05	2451	6.41389e-05	2662	7.61805e-05	2559
rs2200826	rs17663618	4.01593e-05	3210	0.000140143	1836	5.70123e-05	2746	7.91049e-05	2597.33
rs199577924	rs7001736	4.86139e-05	3070	0.000129566	1913	5.70123e-05	2748	7.83975e-05	2577
rs11694943	rs746321156	0.000112023	2183	5.55284e-05	2864	4.98858e-05	2893	7.24791e-05	2646.67
rs12999923	rs17663618	8.66595e-05	2506	9.25473e-05	2312	4.27593e-05	3016	7.39887e-05	2611.33
rs6730345	rs67985496	0.000135273	1989	3.70189e-05	3162	3.56327e-05	3174	6.93083e-05	2775
rs2134739	rs796924627	0.000150069	1857	2.90863e-05	3292	2.13796e-05	3434	6.68449e-05	2861
rs11684630	rs17663618	6.34094e-05	2832	0.000142787	1805	1.42531e-05	3532	7.34832e-05	2723
2:179825838_TG_T	rs17663618	5.70685e-05	2940	4.49515e-05	3040	0.000153221	1726	8.50802e-05	2568.67
rs12618871	rs13252525	7.39776e-05	2668	3.43747e-05	3226	0.000138968	1837	8.244e-05	2577
rs10169992	8:9264215_GC_G	5.70685e-05	2935	5.81726e-05	2824	0.000135404	1858	8.35485e-05	2539
rs6724114	rs13252015	4.22729e-06	3723	0.000126922	1941	0.000131841	1879	8.76634e-05	2514.33
rs1847420	rs10100706	8.03186e-05	2594	3.70189e-05	3171	0.000124714	1957	8.0684e-05	2574
rs6725028	rs13272068	5.91821e-05	2926	7.93263e-05	2508	0.000103335	2153	8.06144e-05	2529
rs12619308	rs6999852	4.22729e-05	3166	0.000113701	2072	8.55185e-05	2345	8.04975e-05	2527.67
rs12468981	rs13268219	5.70685e-05	2942	0.000103124	2207	7.48287e-05	2491	7.83404e-05	2546.67
rs7562602	rs112981857	9.72277e-05	2373	5.81726e-05	2807	6.77022e-05	2624	7.43675e-05	2601.33
rs6730345	rs35353426	9.72277e-05	2369	6.3461e-05	2720	6.05756e-05	2706	7.37548e-05	2598.33
rs199577924	rs11994201	0.000122591	2100	3.43747e-05	3216	5.70123e-05	2781	7.13262e-05	2699
rs199577924	rs7005656	2.32501e-05	3457	0.000163941	1617	4.98858e-05	2870	7.90256e-05	2648
rs375847585	rs35589912	0.000118364	2132	5.024e-05	2947	4.27593e-05	3035	7.04545e-05	2704.67
rs4894064	rs35589912	0.000143728	1909	2.90863e-05	3294	2.85062e-05	3309	6.71068e-05	2837.33
rs10169992	rs67985496	0.000152183	1832	2.11537e-05	3415	2.49429e-05	3366	6.6093e-05	2871
rs2134739	rs10100706	0.000162751	1759	2.11537e-05	3414	7.12654e-06	3702	6.3677e-05	2958.33
rs11694943	rs1458944	4.86139e-05	3062	5.024e-05	2958	0.000156784	1692	8.52126e-05	2570.67
rs11694943	rs7839316	6.34094e-05	2833	3.70189e-05	3179	0.000149657	1754	8.33619e-05	2588.67
rs1489487	rs7005065	1.69092e-05	3562	0.000137499	1856	9.26451e-05	2260	8.2351e-05	2559.33
rs6724114	rs11786170	3.38183e-05	3305	0.000124278	1970	8.19552e-05	2393	8.00171e-05	2556
rs7574599	rs11249927	5.70685e-05	2965	9.78357e-05	2260	7.8392e-05	2448	7.77654e-05	2557.67
rs199577924	8:9264215_GC_G	7.60913e-05	2651	7.40378e-05	2570	7.8392e-05	2452	7.61737e-05	2557.67
rs12990128	rs13257746	7.1864e-05	2706	8.72589e-05	2379	6.77022e-05	2611	7.56083e-05	2565.33
rs4893859	rs11249927	8.24322e-05	2575	7.40378e-05	2569	6.77022e-05	2617	7.47241e-05	2587
rs6727743	rs6998326	8.87732e-05	2494	6.61052e-05	2671	6.77022e-05	2618	7.41935e-05	2594.33
rs924800	rs7005656	1.90228e-05	3553	0.000185095	1487	2.49429e-05	3328	7.63534e-05	2789.33
rs11684630	rs7845886	9.93414e-05	2333	8.46147e-05	2402	2.49429e-05	3336	6.9633e-05	2690.33
rs10169992	rs6994541	0.000141614	1917	3.17305e-05	3251	2.49429e-05	3359	6.60959e-05	2842.33
rs13403584	rs36091899	0.000137387	1957	4.75958e-05	2983	1.06898e-05	3605	6.52242e-05	2848.33
rs375847585	rs13268219	2.32501e-05	3459	3.70189e-05	3198	0.000213796	1317	9.13551e-05	2658
rs10930845	rs4841150	3.17047e-05	3315	0.000137499	1853	6.41389e-05	2652	7.77808e-05	2606.67
rs6727743	rs796924627	0.000114137	2175	4.75958e-05	2990	4.63225e-05	2953	6.93517e-05	2706
rs11694943	rs67985496	0.000103569	2289	6.61052e-05	2665	3.9196e-05	3083	6.96233e-05	2679
rs4894072	rs796924627	0.000105682	2277	6.3461e-05	2717	3.9196e-05	3086	6.94464e-05	2693.33
rs6725028	rs17730811	0.000118364	2140	4.75958e-05	2989	3.9196e-05	3095	6.83853e-05	2741.33
rs11694943	rs17663618	3.80456e-05	3224	0.000153364	1719	3.20694e-05	3209	7.44931e-05	2717.33
rs2130220	rs35174572	4.43866e-05	3141	0.000148076	1757	2.85062e-05	3275	7.36561e-05	2724.33
rs4893859	rs13259937	9.93414e-05	2346	8.19705e-05	2446	2.49429e-05	3339	6.87516e-05	2710.33
rs13012653	rs7005065	8.03186e-05	2592	0.000108413	2132	2.13796e-05	3396	7.00369e-05	2706.67
rs13403584	rs4841150	0.000114137	2165	6.61052e-05	2662	2.13796e-05	3412	6.72073e-05	2746.33
rs10169992	rs17663618	1.26819e-05	3618	2.90863e-05	3319	0.000238739	1201	9.35024e-05	2712.67
rs4893859	rs36084216	6.12957e-05	2889	2.90863e-05	3307	0.000156784	1697	8.23887e-05	2631
rs6715920	rs6601320	5.91821e-05	2923	6.87494e-05	2634	0.000106898	2116	7.82766e-05	2557.67
rs2134739	rs66494175	8.66595e-05	2515	3.70189e-05	3170	0.000103335	2157	7.56711e-05	2614
rs924800	rs7845886	9.72277e-05	2376	3.70189e-05	3168	8.55185e-05	2365	7.32551e-05	2636.33
rs6730345	rs7001736	3.17047e-05	3338	0.00013221	1895	6.77022e-05	2596	7.72058e-05	2609.67
rs375847585	rs13259937	2.53638e-05	3430	0.000156008	1699	4.63225e-05	2929	7.58982e-05	2686
rs13403584	rs13267391	4.86139e-05	3066	0.000126922	1938	4.63225e-05	2933	7.39528e-05	2645.67
rs4893859	rs17730811	9.08868e-05	2464	9.25473e-05	2311	2.13796e-05	3403	6.82712e-05	2726
rs10169992	rs13252525	2.32501e-05	3445	3.96631e-05	3144	0.000203106	1378	8.86732e-05	2655.67
rs12468981	rs746321156	3.80456e-05	3225	2.11537e-05	3431	0.000203106	1380	8.74353e-05	2678.67
rs13019110	rs4841150	7.1864e-05	2710	5.28842e-06	3687	0.000167474	1605	8.1542e-05	2667.33
2:179828633_GAGA_G	rs35174572	9.08868e-05	2469	7.93263e-06	3634	0.000131841	1893	7.68868e-05	2665.33
rs1847420	rs17663618	8.66595e-05	2512	2.37979e-05	3381	0.000117588	2035	7.60151e-05	2642.67
rs6715920	rs11249928	4.65002e-05	3109	0.00010048	2231	8.19552e-05	2399	7.63118e-05	2579.67
rs11694943	8:9277656_AT_A	8.87732e-05	2480	5.28842e-05	2910	7.48287e-05	2507	7.2162e-05	2632.33
2:179825838_TG_T	rs36084216	0.000105682	2265	3.17305e-05	3252	7.48287e-05	2514	7.07472e-05	2677
rs13019110	rs34407747	0.00010991	2221	3.43747e-05	3217	6.41389e-05	2670	6.94744e-05	2702.67
rs4308154	rs13281098	0.000124705	2075	3.43747e-05	3215	3.9196e-05	3103	6.60919e-05	2797.67
rs6750760	rs36091899	0.000107796	2257	5.81726e-05	2803	3.56327e-05	3164	6.72004e-05	2741.33
rs2200826	rs6998326	0.000105682	2273	6.61052e-05	2664	2.85062e-05	3293	6.67646e-05	2743.33
rs7574599	rs35705789	2.53638e-05	3443	2.37979e-05	3402	0.00021736	1301	8.88404e-05	2715.33
rs12990128	rs7001736	3.38183e-05	3292	4.75958e-05	3009	0.000171037	1568	8.41504e-05	2623
rs375847585	rs6601320	4.65002e-05	3101	4.23073e-05	3081	0.000156784	1695	8.18638e-05	2625.67
rs6751992	rs746321156	6.76367e-05	2785	2.11537e-05	3421	0.000149657	1756	7.94826e-05	2654
rs199577924	rs35737154	8.24322e-05	2568	1.3221e-05	3548	0.000135404	1861	7.70192e-05	2659
rs4893859	rs35705789	7.39776e-05	2689	3.43747e-05	3227	0.000121151	1996	7.65012e-05	2637.33
rs13019110	rs6994541	5.91821e-05	2910	6.08168e-05	2774	0.000110461	2094	7.68201e-05	2592.67
rs12618871	rs35589912	0.000120478	2112	1.3221e-05	3542	7.12654e-05	2572	6.83214e-05	2742
rs10930845	rs11249928	7.39776e-05	2662	7.93263e-05	2499	6.05756e-05	2700	7.12932e-05	2620.33
rs12999923	rs17663546	9.72277e-05	2362	5.81726e-05	2806	4.98858e-05	2891	6.84287e-05	2686.33
rs6727743	rs13281098	0.000112023	2200	4.75958e-05	2991	3.9196e-05	3096	6.62717e-05	2762.33
rs4893861	rs13267391	2.95911e-05	3365	0.000156008	1698	3.20694e-05	3208	7.25563e-05	2757
2:179828633_GAGA_G	rs13257746	4.86139e-05	3073	0.00013221	1893	3.20694e-05	3212	7.09646e-05	2726
rs2200826	rs4841143	0.00015641	1811	7.93263e-06	3630	1.78164e-05	3516	6.07196e-05	2985.67
rs6730345	rs13281098	0.000158523	1803	7.93263e-06	3629	1.42531e-05	3577	6.02364e-05	3003
rs11694943	rs17730811	2.74774e-05	3387	5.81726e-05	2834	0.00016391	1631	8.31868e-05	2617.33
rs16866583	rs6994541	3.17047e-05	3325	6.3461e-05	2734	0.000149657	1748	8.16077e-05	2602.33
rs10169992	rs11994201	4.43866e-05	3124	5.28842e-05	2920	0.000142531	1810	7.99339e-05	2618
rs1489487	rs112981857	3.5932e-05	3261	0.000108413	2141	8.19552e-05	2397	7.54333e-05	2599.67
rs12468981	rs13257746	9.30004e-05	2417	3.96631e-05	3114	7.8392e-05	2462	7.03518e-05	2664.33
rs4894072	rs35737154	9.93414e-05	2350	3.96631e-05	3113	6.77022e-05	2631	6.89022e-05	2698
rs6727743	rs7005065	0.000105682	2281	3.96631e-05	3112	5.70123e-05	2778	6.74526e-05	2723.67
rs2134739	rs13257746	0.000118364	2131	2.90863e-05	3297	4.98858e-05	2907	6.57788e-05	2778.33
rs11684630	rs35174572	3.5932e-05	3256	0.000134855	1875	4.63225e-05	2932	7.23697e-05	2687.67
rs11675573	rs4841143	8.24322e-05	2559	7.6682e-05	2546	4.63225e-05	2946	6.84789e-05	2683.67
rs73973173	rs6999852	9.30004e-05	2440	7.13936e-05	2602	3.56327e-05	3158	6.66756e-05	2733.33
rs12468981	rs4841150	0.000124705	2068	4.75958e-05	2986	1.42531e-05	3555	6.21847e-05	2869.67
rs7562602	rs36091899	8.24322e-05	2584	2.64421e-05	3340	0.000110461	2099	7.31119e-05	2674.33
2:179828633_GAGA_G	rs6601321	5.70685e-05	2958	6.87494e-05	2635	9.62083e-05	2227	7.40087e-05	2606.67
rs924800	rs144432421	2.74774e-05	3411	0.000113701	2075	8.55185e-05	2346	7.55656e-05	2610.67
rs10167882	rs67963117	2.11365e-05	3478	0.000124278	1971	8.19552e-05	2394	7.57898e-05	2614.33
rs12999923	rs6994541	8.66595e-05	2507	4.23073e-05	3069	8.19552e-05	2418	7.03074e-05	2664.67
rs13403584	rs6601320	6.12957e-05	2882	7.93263e-05	2506	7.48287e-05	2497	7.18169e-05	2628.33
rs55807016	rs73185221	0.000118364	2135	1.3221e-05	3543	6.77022e-05	2636	6.64291e-05	2771.33
rs12990128	8:9277656_AT_A	9.93414e-05	2336	4.49515e-05	3033	5.70123e-05	2773	6.71018e-05	2714
rs745785060	rs4557706	3.17047e-05	3340	0.000137499	1854	4.63225e-05	2931	7.1842e-05	2708.33
rs2200826	rs76236409	7.1864e-05	2720	8.72589e-05	2380	4.63225e-05	2944	6.84818e-05	2681.33
2:179828633_GAGA_G	rs13259937	9.30004e-05	2432	6.61052e-05	2668	3.9196e-05	3084	6.61005e-05	2728
rs13019110	rs36084216	6.34094e-05	2840	0.000105768	2168	3.56327e-05	3150	6.82701e-05	2719.33
rs13403584	rs13268219	4.65002e-05	3093	0.00013221	1894	2.85062e-05	3278	6.90723e-05	2755
rs10930845	rs4841163	0.000103569	2286	6.08168e-05	2757	2.85062e-05	3295	6.42972e-05	2779.33
rs6725028	rs17663546	0.000118364	2139	4.49515e-05	3030	2.49429e-05	3355	6.27529e-05	2841.33
rs1489487	rs35705789	6.5523e-05	2805	0.000118989	2019	1.42531e-05	3536	6.62552e-05	2786.67
rs12990128	rs67963117	3.38183e-05	3291	3.17305e-05	3277	0.000181727	1499	8.24252e-05	2689
2:179828633_GAGA_G	rs17663546	2.95911e-05	3367	5.024e-05	2965	0.00016391	1632	8.12472e-05	2654.67
rs2134739	rs11249927	5.07275e-05	3046	3.70189e-05	3190	0.000146094	1778	7.79469e-05	2671.33
rs12622500	rs34350025	6.76367e-05	2767	3.96631e-05	3125	0.000114025	2067	7.37748e-05	2653
rs12999923	rs36084216	4.01593e-05	3200	8.46147e-05	2413	9.97716e-05	2188	7.48485e-05	2600.33
2:179828633_GAGA_G	8:9323026_GA_G	8.66595e-05	2522	2.90863e-05	3303	9.62083e-05	2235	7.06514e-05	2686.67
rs6715920	rs17730811	6.34094e-05	2860	6.87494e-05	2633	8.19552e-05	2408	7.13714e-05	2633.67
rs12468290	rs7845886	8.87732e-05	2483	5.55284e-05	2867	5.70123e-05	2769	6.71046e-05	2706.33
rs13019110	rs67963117	0.000137387	1955	1.05768e-05	3590	3.56327e-05	3192	6.11989e-05	2912.33
rs11684630	rs13252015	5.91821e-05	2904	0.000124278	1964	1.42531e-05	3535	6.59043e-05	2801
rs199577924	rs67963117	0.000128932	2032	3.70189e-05	3163	1.42531e-05	3561	6.00681e-05	2918.67
rs13019110	rs13279136	0.000139501	1943	2.90863e-05	3295	7.12654e-06	3691	5.85712e-05	2976.33
rs1847420	rs112981857	4.01593e-05	3205	4.23073e-05	3086	0.000153221	1727	7.85624e-05	2672.67
rs7574599	rs73185242	6.76367e-05	2789	3.17305e-05	3258	0.000121151	1997	7.35061e-05	2681.33
rs4894072	rs7001736	8.66595e-05	2521	7.93263e-06	3635	0.000121151	2004	7.19145e-05	2720
rs1847420	rs7830572	6.97503e-05	2742	4.75958e-05	2999	9.62083e-05	2231	7.11848e-05	2657.33
rs1847420	rs36084216	6.5523e-05	2806	6.61052e-05	2678	7.8392e-05	2455	7.00067e-05	2646.33
rs6724114	rs76236409	8.66595e-05	2524	5.28842e-05	2911	6.05756e-05	2711	6.67064e-05	2715.33
rs4893859	rs67963117	5.28412e-05	3028	0.000103124	2210	4.98858e-05	2878	6.8617e-05	2705.33
rs4894072	rs13252015	8.87732e-05	2489	5.81726e-05	2810	4.98858e-05	2892	6.56105e-05	2730.33
2:179828633_GAGA_G	rs796924627	0.00010991	2236	3.43747e-05	3218	4.63225e-05	2960	6.35356e-05	2804.67
rs11694943	rs11994201	0.00010991	2214	3.70189e-05	3165	4.27593e-05	3038	6.32293e-05	2805.67
rs10930845	rs7845886	5.70685e-05	2939	0.000105768	2170	3.9196e-05	3072	6.73443e-05	2727
rs11694943	rs7001736	9.08868e-05	2446	7.6682e-05	2543	2.13796e-05	3411	6.29828e-05	2800
rs10167882	rs13252525	0.000120478	2105	3.96631e-05	3109	2.13796e-05	3427	6.05069e-05	2880.33
rs12990128	rs67172995	0.000122591	2094	3.96631e-05	3108	1.78164e-05	3495	6.00237e-05	2899
rs10930845	rs7005065	4.43866e-05	3127	2.64421e-05	3347	0.00016391	1636	7.82464e-05	2703.33
rs6715920	rs4841150	5.07275e-05	3051	3.43747e-05	3232	0.000142531	1813	7.58777e-05	2698.67
rs745785060	rs13281098	2.74774e-05	3408	7.13936e-05	2610	0.000131841	1883	7.6904e-05	2633.67
rs924800	rs67985496	3.5932e-05	3285	8.46147e-05	2416	9.97716e-05	2189	7.34394e-05	2630
rs13403584	rs6998326	7.1864e-05	2711	4.49515e-05	3038	9.26451e-05	2280	6.98202e-05	2676.33
rs10167882	rs2125523	4.43866e-05	3122	8.46147e-05	2411	8.55185e-05	2349	7.15066e-05	2627.33
rs6727743	rs1458944	6.5523e-05	2819	6.08168e-05	2773	8.19552e-05	2410	6.94317e-05	2667.33
rs7574599	8:9277656_AT_A	3.80456e-05	3249	0.00010048	2233	7.48287e-05	2492	7.11181e-05	2658
rs10930845	rs35705789	7.60913e-05	2640	5.81726e-05	2813	6.77022e-05	2625	6.7322e-05	2692.67
rs199577924	rs35589912	4.86139e-05	3069	0.000103124	2211	5.34491e-05	2816	6.83957e-05	2698.67
2:179828633_GAGA_G	rs4841143	0.000126819	2058	5.28842e-06	3676	5.34491e-05	2851	6.18521e-05	2861.67
rs4894072	rs7830572	9.08868e-05	2468	5.28842e-05	2909	4.98858e-05	2896	6.45523e-05	2757.67
rs745785060	rs67985496	9.72277e-05	2372	5.55284e-05	2865	3.56327e-05	3166	6.27963e-05	2801
rs6750760	rs7005656	5.49548e-05	2997	0.000116345	2045	2.49429e-05	3332	6.54143e-05	2791.33
rs375847585	rs17663546	0.000101455	2319	6.08168e-05	2758	2.13796e-05	3415	6.12172e-05	2830.67
2:179828633_GAGA_G	rs13268219	2.95911e-05	3366	4.23073e-05	3091	0.00016391	1635	7.8603e-05	2697.33
rs6724114	rs35737154	2.95911e-05	3372	6.61052e-05	2695	0.000131841	1884	7.58458e-05	2650.33
rs10930845	rs7005656	4.01593e-05	3189	8.19705e-05	2461	9.26451e-05	2273	7.15916e-05	2641
rs2134739	rs6981800	1.69092e-05	3568	0.000118989	2025	8.19552e-05	2396	7.26179e-05	2663
rs13012653	rs17663546	6.34094e-05	2838	6.61052e-05	2680	7.48287e-05	2502	6.81144e-05	2673.33
rs76580576	rs6999852	2.74774e-05	3410	0.000113701	2074	7.12654e-05	2539	7.08146e-05	2674.33
rs13012653	rs35589912	9.93414e-05	2340	3.43747e-05	3220	5.70123e-05	2782	6.35761e-05	2780.67
rs6730345	rs11786170	0.000107796	2256	2.64421e-05	3334	5.34491e-05	2842	6.25624e-05	2810.67
rs1489487	rs6998326	7.39776e-05	2676	7.13936e-05	2604	4.98858e-05	2887	6.50857e-05	2722.33
rs10930845	rs6987390	1.69092e-05	3557	0.000145431	1781	4.63225e-05	2930	6.95544e-05	2756
rs375847585	rs746321156	2.74774e-05	3394	0.000142787	1809	3.20694e-05	3211	6.74447e-05	2804.67
rs12622500	rs66494175	9.08868e-05	2449	6.87494e-05	2626	2.49429e-05	3345	6.15264e-05	2806.67
rs55807016	rs34969336	0.00010991	2235	4.75958e-05	2992	2.13796e-05	3420	5.96283e-05	2882.33
rs6715920	rs13279136	2.32501e-05	3467	0.000158653	1675	1.78164e-05	3459	6.6573e-05	2867
rs4893859	rs4841150	9.93414e-05	2347	6.3461e-05	2718	1.78164e-05	3481	6.02062e-05	2848.67
rs13403584	rs7005656	9.08868e-05	2455	8.19705e-05	2448	7.12654e-06	3654	5.99946e-05	2852.33
2:179828633_GAGA_G	rs35737154	2.95911e-05	3369	5.024e-05	2966	0.000149657	1753	7.64961e-05	2696
rs13012653	rs34070637	2.74774e-05	3389	5.55284e-05	2885	0.000146094	1777	7.63666e-05	2683.67
rs6727743	rs4841150	5.28412e-05	3033	2.37979e-05	3389	0.000146094	1780	7.42444e-05	2734
rs2130220	rs34070637	2.95911e-05	3357	6.08168e-05	2782	0.000135404	1857	7.52707e-05	2665.33
rs16866583	rs7839316	4.86139e-05	3068	5.81726e-05	2826	0.000106898	2117	7.12282e-05	2670.33
rs11694943	rs10100706	6.5523e-05	2798	4.23073e-05	3072	9.97716e-05	2197	6.92007e-05	2689
rs6751992	rs35705789	5.49548e-05	2998	6.08168e-05	2777	9.26451e-05	2276	6.94722e-05	2683.67
rs16866583	rs13268219	7.39776e-05	2679	3.96631e-05	3119	8.90818e-05	2319	6.75742e-05	2705.67
rs10930845	rs17663546	7.82049e-05	2610	3.43747e-05	3224	8.90818e-05	2322	6.72205e-05	2718.67
rs2220127	rs4841160	8.24322e-05	2573	3.96631e-05	3116	7.48287e-05	2509	6.56413e-05	2732.67
rs2200826	rs144432421	6.34094e-05	2849	7.40378e-05	2576	6.05756e-05	2701	6.60076e-05	2708.67
rs4893859	rs36091899	7.39776e-05	2690	6.08168e-05	2768	6.05756e-05	2708	6.51233e-05	2722
rs4893859	rs17663618	0.000103569	2301	3.70189e-05	3166	4.27593e-05	3039	6.11156e-05	2835.33
rs6727743	rs112981857	4.86139e-05	3079	0.000121634	1994	2.13796e-05	3395	6.38757e-05	2822.67
rs10930845	8:9264215_GC_G	6.97503e-05	2732	5.28842e-06	3688	0.000138968	1839	7.13354e-05	2753
2:179825838_TG_T	rs746321156	6.34094e-05	2828	6.61052e-05	2679	6.77022e-05	2619	6.57389e-05	2708.67
rs13403584	rs11994201	3.38183e-05	3293	0.000116345	2046	4.98858e-05	2875	6.66831e-05	2738
rs13012653	rs2125523	4.22729e-05	3167	0.000111057	2105	4.27593e-05	3010	6.5363e-05	2760.67
rs16866583	rs13252525	4.22729e-05	3169	0.000111057	2106	4.27593e-05	3011	6.5363e-05	2762
rs4893861	rs63377660	7.1864e-05	2723	7.93263e-05	2500	3.56327e-05	3156	6.22743e-05	2793
rs6730345	rs1458944	0.000135273	1988	1.3221e-05	3541	1.78164e-05	3511	5.54369e-05	3013.33
rs13403584	rs35353426	0.000126819	2052	2.90863e-05	3296	1.06898e-05	3610	5.55316e-05	2986
rs12468290	rs6987390	8.45459e-06	3664	0.00010048	2237	0.000110461	2085	7.3132e-05	2662
rs6750760	8:9277656_AT_A	9.30004e-05	2438	5.28842e-06	3683	9.62083e-05	2242	6.48324e-05	2787.67
rs16866583	rs4841160	7.39776e-05	2680	3.70189e-05	3173	8.55185e-05	2366	6.5505e-05	2739.67
rs375847585	rs7005656	3.38183e-05	3299	9.25473e-05	2323	7.8392e-05	2449	6.82525e-05	2690.33
rs16866583	rs17730811	0.000103569	2296	7.93263e-06	3632	7.48287e-05	2521	6.211e-05	2816.33
rs13403584	rs35589912	7.39776e-05	2675	4.75958e-05	2998	7.12654e-05	2562	6.42796e-05	2745
rs13019110	rs17663546	4.86139e-05	3065	8.19705e-05	2457	6.77022e-05	2614	6.60955e-05	2712
rs4308154	8:9277656_AT_A	6.5523e-05	2814	6.08168e-05	2772	6.77022e-05	2622	6.46807e-05	2736
rs2200826	rs2125523	6.76367e-05	2772	5.81726e-05	2819	6.77022e-05	2626	6.45038e-05	2739
rs924800	rs76236409	1.69092e-05	3587	0.000129566	1915	5.70123e-05	2749	6.78292e-05	2750.33
rs1847420	rs17730811	0.000126819	2054	5.28842e-06	3675	3.9196e-05	3124	5.71011e-05	2951
rs11675573	rs1458944	3.38183e-05	3287	0.000124278	1969	3.56327e-05	3145	6.45763e-05	2800.33
2:179825838_TG_T	rs6994541	6.12957e-05	2875	9.25473e-05	2315	3.20694e-05	3222	6.19708e-05	2804
rs13019110	rs13268219	9.08868e-05	2453	5.81726e-05	2809	2.85062e-05	3297	5.91885e-05	2853
rs76580576	rs34350025	1.47955e-05	3616	0.000158653	1676	2.13796e-05	3389	6.49426e-05	2893.67
rs10169992	rs36084216	8.24322e-05	2558	8.19705e-05	2450	1.06898e-05	3597	5.83642e-05	2868.33
rs10167882	rs13252015	4.01593e-05	3187	3.43747e-05	3234	0.000142531	1814	7.23549e-05	2745
rs11694943	rs13268219	6.5523e-05	2799	1.85095e-05	3468	0.000121151	2001	6.83946e-05	2756
rs6751992	rs35174572	7.39776e-05	2695	1.3221e-05	3552	0.000114025	2070	6.70745e-05	2772.33
2:179828633_GAGA_G	rs13267391	3.5932e-05	3275	7.40378e-05	2582	9.62083e-05	2226	6.87261e-05	2694.33
rs11694943	rs4841150	6.76367e-05	2764	3.43747e-05	3228	9.62083e-05	2234	6.60732e-05	2742
rs6724114	rs35174572	5.70685e-05	2960	5.28842e-05	2916	8.90818e-05	2314	6.63448e-05	2730
rs10169992	rs4841150	6.97503e-05	2731	3.70189e-05	3174	8.90818e-05	2321	6.52837e-05	2742
rs16866583	rs67172995	3.80456e-05	3231	8.19705e-05	2462	8.19552e-05	2404	6.73238e-05	2699
rs10930845	rs7839316	4.86139e-05	3059	7.13936e-05	2606	7.8392e-05	2453	6.61332e-05	2706
rs12468981	rs13272068	4.43866e-05	3130	8.19705e-05	2459	7.12654e-05	2547	6.58742e-05	2712
rs10930845	rs7001736	7.39776e-05	2664	4.75958e-05	2997	6.77022e-05	2629	6.30918e-05	2763.33
rs2130220	rs6994541	6.97503e-05	2744	5.55284e-05	2873	6.41389e-05	2665	6.31392e-05	2760.67
rs12999923	rs13279136	6.97503e-05	2736	5.81726e-05	2818	6.05756e-05	2709	6.28328e-05	2754.33
rs745785060	rs36084216	1.47955e-05	3613	0.000140143	1838	4.27593e-05	3004	6.58993e-05	2818.33
rs6727743	rs4841160	7.60913e-05	2658	6.3461e-05	2724	4.27593e-05	3030	6.07705e-05	2804
rs11694943	rs35737154	9.30004e-05	2415	5.024e-05	2952	3.20694e-05	3234	5.84366e-05	2867
rs6715920	rs17663546	4.65002e-05	3110	0.000111057	2103	2.85062e-05	3280	6.20211e-05	2831
2:179828633_GAGA_G	rs7009845	0.000118364	2137	2.37979e-05	3377	2.49429e-05	3362	5.57017e-05	2958.67
rs12468290	rs112981857	2.53638e-05	3417	0.000142787	1810	2.13796e-05	3392	6.31769e-05	2873
rs6730345	rs67172995	7.82049e-05	2635	7.93263e-05	2498	1.78164e-05	3472	5.84492e-05	2868.33
rs4308154	rs13259937	8.66595e-05	2518	7.40378e-05	2566	1.06898e-05	3599	5.71291e-05	2894.33
rs1847420	rs11786170	3.80456e-05	3232	1.05768e-05	3605	0.0001746	1546	7.44076e-05	2794.33
rs12468981	rs67963117	4.01593e-05	3193	1.3221e-05	3564	0.000167474	1604	7.3618e-05	2787
rs4308154	rs2125523	4.43866e-05	3146	3.96631e-05	3137	0.000124714	1956	6.95881e-05	2746.33
rs4894072	rs34407747	5.91821e-05	2921	2.11537e-05	3423	0.000124714	1959	6.83501e-05	2767.67
rs199577924	rs76236409	5.70685e-05	2953	3.70189e-05	3187	0.000106898	2123	6.69952e-05	2754.33
rs1873163	rs6999852	7.82049e-05	2621	1.3221e-05	3551	0.000103335	2159	6.49203e-05	2777
rs375847585	rs13281098	5.91821e-05	2915	3.96631e-05	3130	9.97716e-05	2198	6.62056e-05	2747.67
rs7562602	rs67963117	8.45459e-05	2555	1.05768e-05	3596	9.62083e-05	2241	6.3777e-05	2797.33
rs12990128	rs6998326	5.91821e-05	2909	5.81726e-05	2822	7.48287e-05	2504	6.40611e-05	2745
rs4308154	rs11249927	7.39776e-05	2688	3.96631e-05	3120	7.48287e-05	2510	6.28232e-05	2772.67
2:179828633_GAGA_G	8:9277656_AT_A	0.000101455	2324	5.28842e-06	3681	7.48287e-05	2522	6.0524e-05	2842.33
rs11675573	rs13252015	5.49548e-05	2973	7.40378e-05	2579	6.05756e-05	2702	6.31894e-05	2751.33
rs375847585	rs17730811	4.01593e-05	3211	9.51915e-05	2295	5.70123e-05	2757	6.4121e-05	2754.33
rs13403584	rs76236409	6.34094e-05	2843	6.61052e-05	2682	5.70123e-05	2766	6.21756e-05	2763.67
rs1489487	rs13252525	2.11365e-05	3483	0.000121634	1998	5.34491e-05	2812	6.54064e-05	2764.33
rs375847585	rs35737154	8.66595e-05	2517	3.96631e-05	3115	5.34491e-05	2835	5.99239e-05	2822.33
rs12618871	rs17730811	9.93414e-05	2335	2.90863e-05	3300	4.63225e-05	2964	5.82501e-05	2866.33
rs16866583	rs36084216	7.1864e-05	2713	6.61052e-05	2675	4.27593e-05	3027	6.02428e-05	2805
rs6727743	rs7005656	6.76367e-05	2781	7.93263e-05	2501	3.20694e-05	3227	5.96775e-05	2836.33
rs6727743	rs76236409	7.82049e-05	2634	6.87494e-05	2628	2.85062e-05	3290	5.84868e-05	2850.67
rs6715920	rs67963117	0.000128932	2036	5.28842e-06	3674	2.85062e-05	3320	5.42423e-05	3010
rs10497528	rs7005065	9.72277e-05	2356	5.024e-05	2950	2.13796e-05	3419	5.62824e-05	2908.33
rs7562602	rs13272068	0.000101455	2329	4.49515e-05	3032	2.13796e-05	3422	5.59287e-05	2927.67
rs745785060	rs11786170	0.000137387	1968	5.28842e-06	3673	1.42531e-05	3583	5.23095e-05	3074.67
2:179828633_GAGA_G	rs35705789	1.26819e-05	3629	3.17305e-05	3283	0.00018529	1482	7.65675e-05	2798
rs10930845	rs13252015	1.69092e-05	3555	5.81726e-05	2837	0.000142531	1809	7.25375e-05	2733.67
rs13019110	rs35737154	7.39776e-05	2672	1.05768e-05	3598	0.000110461	2103	6.50053e-05	2791
rs4308154	rs13252525	2.11365e-05	3494	9.51915e-05	2296	8.55185e-05	2347	6.72822e-05	2712.33
rs375847585	rs35174572	9.30004e-05	2427	7.93263e-06	3633	8.19552e-05	2431	6.09628e-05	2830.33
rs11694943	rs35705789	5.70685e-05	2941	5.55284e-05	2874	7.8392e-05	2460	6.36629e-05	2758.33
rs375847585	8:9277656_AT_A	7.1864e-05	2721	3.96631e-05	3122	7.48287e-05	2511	6.21186e-05	2784.67
rs10930845	rs36084216	4.22729e-05	3161	7.93263e-05	2509	7.12654e-05	2548	6.42882e-05	2739.33
rs13403584	rs144432421	6.34094e-05	2841	6.61052e-05	2681	5.34491e-05	2828	6.09879e-05	2783.33
rs16866583	rs13281098	9.08868e-05	2457	3.17305e-05	3253	5.34491e-05	2840	5.86888e-05	2850
rs10169992	rs67963117	0.000114137	2159	1.05768e-05	3591	4.27593e-05	3051	5.58243e-05	2933.67
rs6727743	rs67985496	1.69092e-05	3581	0.000148076	1758	2.13796e-05	3390	6.21215e-05	2909.67
rs6750760	rs112981857	2.95911e-05	3376	0.000137499	1855	1.42531e-05	3534	6.04477e-05	2921.67
rs76580576	rs71537873	3.80456e-05	3253	0.000129566	1914	1.06898e-05	3587	5.94339e-05	2918
rs11684630	rs6987390	1.47955e-05	3592	5.28842e-05	2927	0.000149657	1752	7.24457e-05	2757
rs2200826	rs4841150	4.22729e-05	3174	4.49515e-05	3046	0.000114025	2065	6.70831e-05	2761.67
rs16866583	rs6601320	6.97503e-05	2741	3.96631e-05	3124	7.48287e-05	2512	6.14141e-05	2792.33
rs4894072	rs6998326	8.66595e-05	2520	2.64421e-05	3338	6.41389e-05	2673	5.90802e-05	2843.67
rs6727743	rs13268219	5.07275e-05	3052	7.40378e-05	2580	6.05756e-05	2703	6.17803e-05	2778.33
rs375847585	rs76236409	7.39776e-05	2687	4.49515e-05	3037	6.05756e-05	2714	5.98349e-05	2812.67
rs12999923	rs13252015	8.66595e-05	2505	2.90863e-05	3302	6.05756e-05	2719	5.87738e-05	2842
rs13403584	rs63377660	4.43866e-05	3137	9.25473e-05	2317	4.63225e-05	2941	6.10855e-05	2798.33
rs11675573	rs67172995	7.60913e-05	2642	6.08168e-05	2765	3.56327e-05	3162	5.75136e-05	2856.33
rs375847585	rs67172995	6.34094e-05	2851	7.93263e-05	2505	3.20694e-05	3228	5.82684e-05	2861.33
rs4893859	rs112981857	0.00010991	2230	2.11537e-05	3418	3.20694e-05	3252	5.43776e-05	2966.67
rs13019110	rs35174572	4.22729e-05	3168	0.000121634	1996	1.06898e-05	3588	5.81988e-05	2917.33
rs7574599	rs7009845	1.90228e-05	3548	0.000153364	1721	7.12654e-06	3635	5.98378e-05	2968
rs375847585	rs112981857	3.80456e-05	3237	1.3221e-05	3565	0.000160347	1668	7.0538e-05	2823.33
rs16866583	rs11249928	6.34094e-05	2845	1.3221e-05	3556	0.000117588	2036	6.47395e-05	2812.33
rs6725028	rs36091899	6.76367e-05	2780	2.37979e-05	3383	9.62083e-05	2237	6.25476e-05	2800
rs12468981	rs17663618	4.22729e-06	3705	0.000134855	1878	5.34491e-05	2810	6.4177e-05	2797.67
2:179828633_GAGA_G	rs7845886	3.80456e-05	3241	9.78357e-05	2264	4.63225e-05	2939	6.07346e-05	2814.67
rs4894072	rs1458944	4.22729e-05	3177	9.25473e-05	2319	4.63225e-05	2942	6.03809e-05	2812.67
rs6727743	rs13259937	5.91821e-05	2928	7.40378e-05	2578	4.27593e-05	3024	5.86597e-05	2843.33
rs12990128	8:9264215_GC_G	8.66595e-05	2504	4.23073e-05	3068	3.9196e-05	3099	5.60543e-05	2890.33
rs55807016	rs6999852	8.03186e-05	2599	5.28842e-05	2912	3.56327e-05	3167	5.62785e-05	2892.67
rs2134739	rs4841160	7.1864e-05	2719	6.87494e-05	2630	2.85062e-05	3291	5.63732e-05	2880
rs16866583	rs7005656	3.38183e-05	3294	0.000118989	2024	2.49429e-05	3331	5.92502e-05	2883
rs13019110	rs112981857	4.43866e-05	3134	0.000108413	2139	2.13796e-05	3397	5.80596e-05	2890
rs4308154	rs34070637	0.000131046	2018	7.93263e-06	3631	1.06898e-05	3619	4.98895e-05	3089.33
rs6724114	rs4841143	0.000118364	2138	2.64421e-05	3333	7.12654e-06	3694	5.06443e-05	3055
rs1847420	rs35737154	1.69092e-05	3565	1.3221e-05	3577	0.000192417	1442	7.41823e-05	2861.33
rs6724114	rs34407747	2.53638e-05	3436	3.17305e-05	3280	0.000153221	1728	7.0105e-05	2814.67
rs12990128	rs2125523	5.49548e-05	2978	4.23073e-05	3076	8.90818e-05	2318	6.21146e-05	2790.67
rs4893859	rs13281098	4.01593e-05	3213	6.3461e-05	2730	8.55185e-05	2354	6.30463e-05	2765.67
rs11675573	rs13279136	9.93414e-05	2332	5.28842e-06	3682	6.41389e-05	2681	5.62562e-05	2898.33
rs10169992	rs7001736	2.32501e-05	3447	0.000103124	2212	6.05756e-05	2694	6.23166e-05	2784.33
rs745785060	rs4841150	0.000105682	2284	5.28842e-06	3679	5.34491e-05	2852	5.48066e-05	2938.33
rs375847585	rs34070637	0.000101455	2320	1.3221e-05	3544	4.98858e-05	2913	5.4854e-05	2925.67
rs12618871	rs112981857	2.74774e-05	3388	0.000108413	2142	4.63225e-05	2936	6.07375e-05	2822
rs2200826	rs13281098	7.82049e-05	2625	5.81726e-05	2812	2.85062e-05	3298	5.49612e-05	2911.67
rs6730345	rs17663618	4.22729e-06	3725	0.000163941	1618	1.06898e-05	3586	5.96193e-05	2976.33
rs4308154	rs7005065	9.30004e-05	2429	5.55284e-05	2866	7.12654e-06	3666	5.18851e-05	2987
rs6730345	rs36084216	2.32501e-05	3469	2.90863e-05	3315	0.000156784	1698	6.97068e-05	2827.33
rs4308154	rs6987390	2.95911e-05	3364	5.55284e-05	2884	0.000110461	2096	6.51936e-05	2781.33
rs2200826	rs34070637	5.28412e-05	3025	3.43747e-05	3230	9.97716e-05	2199	6.23292e-05	2818
rs924800	rs2125523	4.86139e-05	3086	5.81726e-05	2828	7.48287e-05	2505	6.05384e-05	2806.33
rs4893859	rs13279136	6.97503e-05	2750	5.024e-05	2953	4.98858e-05	2897	5.66254e-05	2866.67
2:179825838_TG_T	rs112981857	3.80456e-05	3221	9.25473e-05	2320	4.63225e-05	2943	5.89718e-05	2828
rs13019110	rs746321156	6.5523e-05	2804	5.81726e-05	2820	4.63225e-05	2949	5.66727e-05	2857.67
rs13012653	rs7845886	5.07275e-05	3042	8.19705e-05	2456	3.9196e-05	3076	5.7298e-05	2858
rs7574599	rs13272068	9.51141e-05	2404	2.64421e-05	3337	3.9196e-05	3109	5.35841e-05	2950
rs7562602	rs11786170	0.000101455	2328	1.85095e-05	3461	3.9196e-05	3115	5.30535e-05	2968
rs7574599	rs7839316	4.22729e-05	3185	9.51915e-05	2294	3.56327e-05	3153	5.76991e-05	2877.33
rs6750760	rs6994541	8.03186e-05	2602	5.55284e-05	2870	2.49429e-05	3349	5.35966e-05	2940.33
rs4893861	rs13279136	0.000103569	2303	2.64421e-05	3336	2.49429e-05	3361	5.16512e-05	3000
rs6730345	rs13267391	9.72277e-05	2368	3.70189e-05	3167	2.13796e-05	3430	5.18754e-05	2988.33
rs2220127	rs4841163	0.000114137	2170	1.58653e-05	3500	2.13796e-05	3440	5.04606e-05	3036.67
rs6727743	rs34407747	6.5523e-05	2820	7.93263e-05	2502	1.78164e-05	3473	5.42219e-05	2931.67
rs4308154	rs13257746	8.03186e-05	2596	6.3461e-05	2721	1.42531e-05	3550	5.26776e-05	2955.67
rs12999923	rs35705789	3.80456e-05	3226	3.96631e-05	3139	0.000114025	2068	6.39111e-05	2811
rs13019110	rs7005065	3.17047e-05	3321	5.28842e-05	2924	0.000106898	2118	6.3829e-05	2787.67
rs199577924	rs35174572	3.38183e-05	3296	6.3461e-05	2732	8.90818e-05	2313	6.21204e-05	2780.33
rs924800	rs7839316	5.70685e-05	2967	4.75958e-05	3002	7.12654e-05	2563	5.86432e-05	2844
rs4893861	rs7845886	8.45459e-06	3671	0.000113701	2077	6.41389e-05	2656	6.20981e-05	2801.33
rs11694943	rs67172995	9.72277e-05	2357	1.58653e-05	3504	4.63225e-05	2979	5.31385e-05	2946.67
rs7562602	rs17663618	4.01593e-05	3219	9.78357e-05	2263	3.20694e-05	3221	5.66881e-05	2901
rs6715920	rs1458944	8.87732e-05	2490	3.70189e-05	3169	3.20694e-05	3239	5.26205e-05	2966
rs12999923	rs13252525	5.28412e-05	3021	8.46147e-05	2408	2.85062e-05	3284	5.53207e-05	2904.33
rs11675573	rs67963117	0.00010991	2212	1.58653e-05	3501	2.49429e-05	3370	5.02393e-05	3027.67
rs12618871	rs13272068	4.01593e-05	3195	0.000105768	2173	2.13796e-05	3398	5.57691e-05	2922
rs10930845	rs35174572	8.87732e-05	2478	4.75958e-05	2995	1.78164e-05	3489	5.13951e-05	2987.33
rs6751992	rs67963117	6.76367e-05	2784	1.3221e-05	3555	9.62083e-05	2240	5.9022e-05	2859.67
2:179825838_TG_T	rs13272068	5.28412e-05	3012	4.23073e-05	3079	8.19552e-05	2419	5.90346e-05	2836.67
rs1847420	rs13252525	1.90228e-05	3534	0.000105768	2179	5.34491e-05	2815	5.94134e-05	2842.67
rs10930845	rs13257746	7.39776e-05	2663	3.70189e-05	3172	5.34491e-05	2837	5.48152e-05	2890.67
rs2220127	rs11785593	8.24322e-05	2572	2.64421e-05	3339	5.34491e-05	2843	5.41078e-05	2918
rs2200826	rs7005065	8.87732e-05	2488	2.11537e-05	3420	4.98858e-05	2909	5.32709e-05	2939
rs11684630	rs34407747	9.30004e-05	2414	1.85095e-05	3463	4.63225e-05	2976	5.26108e-05	2951
rs6715920	rs7005656	9.51141e-05	2399	1.58653e-05	3505	4.63225e-05	2980	5.2434e-05	2961.33
rs10930845	rs13268219	5.70685e-05	2937	6.61052e-05	2686	4.27593e-05	3028	5.5311e-05	2883.67
rs55807016	rs6601321	1.69092e-05	3577	0.000126922	1939	2.85062e-05	3279	5.74458e-05	2931.67
rs10169992	rs34407747	4.22729e-05	3160	9.51915e-05	2293	2.85062e-05	3283	5.53235e-05	2912
2:179828633_GAGA_G	rs67172995	6.12957e-05	2893	7.93263e-05	2507	1.78164e-05	3474	5.28128e-05	2958
rs1847420	rs34070637	2.95911e-05	3355	7.93263e-06	3648	0.00016391	1638	6.71447e-05	2880.33
rs16866583	rs35705789	4.22729e-05	3170	5.28842e-06	3704	0.000146094	1781	6.45518e-05	2885
rs375847585	rs35705789	2.95911e-05	3361	2.37979e-05	3397	0.000142531	1816	6.53066e-05	2858
rs13403584	rs13279136	4.86139e-05	3067	1.58653e-05	3518	0.000121151	2002	6.18768e-05	2862.33
rs12468981	rs112981857	1.05682e-05	3640	7.93263e-05	2512	9.97716e-05	2192	6.3222e-05	2781.33
rs4894072	rs4841150	4.86139e-05	3072	3.96631e-05	3133	8.90818e-05	2320	5.91196e-05	2841.67
rs4893861	rs76236409	5.49548e-05	2991	3.70189e-05	3189	8.19552e-05	2422	5.79763e-05	2867.33
rs2134739	rs35737154	7.82049e-05	2623	3.43747e-05	3225	4.63225e-05	2961	5.29674e-05	2936.33
rs4894072	rs17663618	1.26819e-05	3627	0.000121634	2000	3.9196e-05	3068	5.78372e-05	2898.33
rs6725028	rs2125523	4.22729e-05	3181	8.46147e-05	2412	3.9196e-05	3075	5.53612e-05	2889.33
rs6715920	rs13257746	1.69092e-05	3579	0.000126922	1940	2.49429e-05	3330	5.6258e-05	2949.67
rs13403584	rs35737154	3.80456e-05	3228	3.96631e-05	3140	0.000103335	2156	6.03479e-05	2841.33
rs2130220	rs13252525	1.90228e-05	3536	8.19705e-05	2467	7.8392e-05	2450	5.97951e-05	2817.67
rs4893861	rs13257746	5.49548e-05	2990	3.70189e-05	3188	7.8392e-05	2464	5.67886e-05	2880.67
rs7574599	rs7001736	4.43866e-05	3155	6.61052e-05	2689	5.70123e-05	2767	5.58347e-05	2870.33
rs13403584	rs67172995	1.69092e-05	3561	0.000103124	2213	5.34491e-05	2817	5.78275e-05	2863.67
rs4894072	rs35705789	1.90228e-05	3538	0.000105768	2180	4.63225e-05	2938	5.70379e-05	2885.33
rs10169992	rs6987390	8.03186e-05	2588	2.90863e-05	3305	4.63225e-05	2965	5.19091e-05	2952.67
rs6727743	rs35174572	2.32501e-05	3468	0.000108413	2144	3.56327e-05	3147	5.57651e-05	2919.67
rs16866583	rs112981857	9.30004e-05	2423	2.90863e-05	3301	2.49429e-05	3360	4.90099e-05	3028
rs924800	rs11786170	9.72277e-05	2374	2.37979e-05	3379	2.49429e-05	3363	4.86562e-05	3038.67
rs12999923	rs67963117	6.97503e-05	2737	6.08168e-05	2771	2.13796e-05	3416	5.06489e-05	2974.67
rs11694943	rs76236409	8.45459e-05	2537	4.23073e-05	3070	2.13796e-05	3425	4.94109e-05	3010.67
rs12990128	rs112981857	9.30004e-05	2418	3.43747e-05	3221	1.78164e-05	3501	4.83972e-05	3046.67
rs2134739	rs13267391	7.1864e-05	2717	6.3461e-05	2725	1.42531e-05	3551	4.98594e-05	2997.67
rs6724114	rs67963117	4.01593e-05	3217	0.000105768	2174	1.06898e-05	3593	5.22058e-05	2994.67
rs10930845	rs13279136	6.76367e-05	2761	7.40378e-05	2574	7.12654e-06	3656	4.96004e-05	2997
rs55807016	rs4557706	4.22729e-06	3718	1.85095e-05	3489	0.00018529	1484	6.93423e-05	2897
rs12468290	rs17663618	1.47955e-05	3593	5.28842e-05	2928	0.000121151	1994	6.29436e-05	2838.33
rs745785060	rs7001736	2.74774e-05	3409	4.75958e-05	3014	0.000106898	2121	6.06571e-05	2848
rs4894072	rs76236409	4.22729e-05	3178	3.17305e-05	3272	0.000103335	2158	5.91128e-05	2869.33
rs13012653	rs17730811	5.49548e-05	2980	2.64421e-05	3346	8.90818e-05	2323	5.68262e-05	2883
rs13019110	rs7845886	5.70685e-05	2946	4.23073e-05	3075	6.41389e-05	2669	5.45049e-05	2896.67
rs10169992	rs7845886	2.95911e-05	3344	8.46147e-05	2417	5.34491e-05	2823	5.58849e-05	2861.33
rs6715920	rs13281098	5.49548e-05	2993	5.28842e-05	2917	5.34491e-05	2832	5.37627e-05	2914
rs7574599	rs6998326	3.38183e-05	3312	8.19705e-05	2463	4.98858e-05	2883	5.52249e-05	2886
rs11675573	rs11786170	8.66595e-05	2501	1.85095e-05	3465	4.63225e-05	2977	5.04972e-05	2981
rs199577924	rs4841143	9.08868e-05	2458	1.85095e-05	3464	3.9196e-05	3116	4.95307e-05	3012.67
rs1847420	rs67985496	7.1864e-05	2714	5.81726e-05	2817	1.78164e-05	3485	4.92843e-05	3005.33
rs535328260	rs13259840	7.60913e-05	2656	6.08168e-05	2766	7.12654e-06	3660	4.80115e-05	3027.33
rs10930845	rs76236409	7.82049e-05	2611	5.81726e-05	2811	7.12654e-06	3664	4.78347e-05	3028.67
rs7574599	rs67172995	8.03186e-05	2605	5.55284e-05	2871	7.12654e-06	3667	4.76578e-05	3047.67
rs7574599	rs746321156	1.26819e-05	3636	1.3221e-05	3582	0.0001746	1545	6.68344e-05	2921
rs4893859	rs13252015	4.43866e-05	3147	1.3221e-05	3563	0.000121151	2003	5.95863e-05	2904.33
rs7574599	rs17663618	1.47955e-05	3614	5.28842e-05	2929	0.000117588	2032	6.17559e-05	2858.33
rs6730345	rs35737154	3.38183e-05	3308	5.024e-05	2963	8.90818e-05	2315	5.77134e-05	2862
rs10497528	rs112981857	4.43866e-05	3125	4.23073e-05	3082	8.19552e-05	2420	5.62164e-05	2875.67
rs6715920	rs17663618	1.26819e-05	3631	8.99031e-05	2353	7.12654e-05	2545	5.79501e-05	2843
rs4894072	rs13259937	3.38183e-05	3303	6.3461e-05	2733	7.12654e-05	2553	5.61816e-05	2863
rs11675573	rs35705789	3.80456e-05	3223	6.08168e-05	2780	6.77022e-05	2623	5.55215e-05	2875.33
rs11675573	rs2125523	4.65002e-05	3088	5.024e-05	2959	6.77022e-05	2628	5.48141e-05	2891.67
2:179828633_GAGA_G	rs7005065	3.5932e-05	3277	6.87494e-05	2640	6.05756e-05	2704	5.50857e-05	2873.67
rs6715920	rs4841163	5.91821e-05	2922	4.23073e-05	3074	5.70123e-05	2777	5.28339e-05	2924.33
rs4894072	rs17730811	5.28412e-05	3030	5.55284e-05	2878	4.98858e-05	2894	5.27518e-05	2934
rs16866583	rs13259937	3.17047e-05	3324	9.78357e-05	2265	2.85062e-05	3282	5.26822e-05	2957
rs4308154	rs7001736	9.08868e-05	2462	2.37979e-05	3380	2.85062e-05	3311	4.77303e-05	3051
rs10169992	rs76236409	6.12957e-05	2869	6.61052e-05	2684	2.13796e-05	3413	4.95935e-05	2988.67
rs13403584	rs1458944	7.82049e-05	2620	4.49515e-05	3036	2.13796e-05	3423	4.81787e-05	3026.33
rs2134739	rs144432421	7.1864e-05	2718	6.08168e-05	2770	1.06898e-05	3601	4.77902e-05	3029.67
rs12619308	rs71537873	1.47955e-05	3594	0.000134855	1877	7.12654e-06	3638	5.22589e-05	3036.33
rs55807016	8:9264215_GC_G	6.5523e-05	2816	1.05768e-05	3599	8.55185e-05	2372	5.38728e-05	2929
rs13403584	rs13252525	6.76367e-05	2769	1.85095e-05	3467	7.12654e-05	2571	5.24705e-05	2935.67
rs375847585	rs4841143	5.49548e-05	2988	5.024e-05	2956	4.98858e-05	2898	5.16935e-05	2947.33
rs11675573	rs35589912	5.49548e-05	2975	5.55284e-05	2876	4.27593e-05	3032	5.10808e-05	2961
rs2134739	rs67963117	6.34094e-05	2847	4.75958e-05	3001	3.9196e-05	3097	5.0067e-05	2981.67
rs535328260	rs6998326	1.69092e-05	3576	0.000111057	2110	3.20694e-05	3217	5.33451e-05	2967.67
rs11694943	rs13252525	5.28412e-05	3016	6.87494e-05	2636	2.85062e-05	3292	5.00323e-05	2981.33
rs924800	rs17663618	2.11365e-05	3523	0.000111057	2109	2.49429e-05	3333	5.23787e-05	2988.33
rs745785060	rs112981857	4.65002e-05	3116	8.19705e-05	2458	2.13796e-05	3406	4.99501e-05	2993.33
rs12618871	rs35705789	7.82049e-05	2616	4.49515e-05	3035	1.78164e-05	3492	4.69909e-05	3047.67
rs2134739	rs4841150	4.01593e-05	3209	0.00010048	2232	7.12654e-06	3649	4.92553e-05	3030
rs6730345	rs35174572	8.24322e-05	2580	4.75958e-05	2996	7.12654e-06	3672	4.57182e-05	3082.67
rs6751992	rs13252015	3.38183e-05	3309	5.28842e-05	2923	7.8392e-05	2461	5.50315e-05	2897.67
rs6725028	rs13279136	5.91821e-05	2927	2.37979e-05	3385	7.48287e-05	2516	5.26029e-05	2942.67
rs1847420	rs1380104	4.01593e-05	3206	5.024e-05	2961	7.12654e-05	2561	5.38882e-05	2909.33
rs199577924	rs17663618	1.69092e-05	3566	8.46147e-05	2421	6.41389e-05	2660	5.52209e-05	2882.33
rs1847420	rs35589912	2.74774e-05	3391	7.6682e-05	2549	5.70123e-05	2762	5.37239e-05	2900.67
rs199577924	rs13279136	5.28412e-05	3023	4.49515e-05	3042	5.70123e-05	2774	5.16017e-05	2946.33
rs375847585	rs796924627	3.5932e-05	3268	6.87494e-05	2639	5.34491e-05	2827	5.27102e-05	2911.33
rs10930845	rs4841143	7.1864e-05	2701	2.90863e-05	3306	4.63225e-05	2966	4.90909e-05	2991
rs13019110	rs34070637	6.34094e-05	2839	4.23073e-05	3073	4.27593e-05	3037	4.9492e-05	2983
rs7574599	rs36091899	3.5932e-05	3284	8.46147e-05	2415	3.20694e-05	3225	5.0872e-05	2974.67
rs2134739	rs67985496	9.08868e-05	2460	1.58653e-05	3506	3.20694e-05	3257	4.62738e-05	3074.33
rs745785060	rs1458944	5.70685e-05	2963	6.08168e-05	2775	2.85062e-05	3296	4.87971e-05	3011.33
rs1873163	rs144432421	6.5523e-05	2810	5.024e-05	2954	2.85062e-05	3300	4.80897e-05	3021.33
rs10930845	rs4841160	6.12957e-05	2871	5.81726e-05	2821	2.49429e-05	3347	4.81371e-05	3013
rs75886803	8:9277656_AT_A	8.45459e-06	3683	0.000129566	1916	1.78164e-05	3462	5.19457e-05	3020.33
rs2220127	rs7830572	0.000103569	2299	1.05768e-05	3593	1.78164e-05	3513	4.39873e-05	3135
rs13403584	rs17730811	0.000103569	2295	1.58653e-05	3503	1.06898e-05	3615	4.33746e-05	3137.67
rs4893861	rs6981800	3.5932e-05	3272	2.37979e-05	3393	0.000110461	2100	5.67304e-05	2921.67
rs7574599	rs112981857	2.11365e-05	3519	6.08168e-05	2786	8.55185e-05	2357	5.58239e-05	2887.33
rs7574599	rs13281098	3.80456e-05	3251	4.23073e-05	3089	8.19552e-05	2421	5.41027e-05	2920.33
rs16866583	rs1458944	6.97503e-05	2739	1.3221e-05	3554	6.77022e-05	2637	5.02245e-05	2976.67
rs4893859	rs35737154	5.91821e-05	2918	3.43747e-05	3229	5.70123e-05	2783	5.01897e-05	2976.67
rs4894072	8:9277656_AT_A	5.91821e-05	2920	3.70189e-05	3186	5.34491e-05	2838	4.98834e-05	2981.33
2:179825838_TG_T	rs13279136	6.34094e-05	2826	3.17305e-05	3262	5.34491e-05	2841	4.95297e-05	2976.33
rs10169992	rs1380104	6.5523e-05	2793	3.17305e-05	3259	4.98858e-05	2906	4.90464e-05	2986
rs12990128	rs11786170	7.82049e-05	2618	3.96631e-05	3118	1.78164e-05	3496	4.52281e-05	3077.33
rs4308154	rs35174572	6.34094e-05	2852	6.61052e-05	2683	7.12654e-06	3658	4.55471e-05	3064.33
rs2220127	rs67985496	5.49548e-05	2987	5.28842e-06	3694	9.97716e-05	2202	5.33383e-05	2961
rs199577924	rs13252015	3.80456e-05	3233	3.70189e-05	3193	8.55185e-05	2367	5.35277e-05	2931
rs924800	rs13257746	2.11365e-05	3522	6.08168e-05	2787	8.19552e-05	2411	5.46362e-05	2906.67
rs745785060	rs13257746	1.26819e-05	3635	8.19705e-05	2469	6.77022e-05	2615	5.41182e-05	2906.33
rs4893861	rs1458944	3.5932e-05	3271	5.28842e-05	2922	6.77022e-05	2627	5.21728e-05	2940
rs10930845	rs67172995	5.49548e-05	2972	3.17305e-05	3268	6.41389e-05	2671	5.02747e-05	2970.33
rs2134739	rs35705789	6.97503e-05	2745	1.58653e-05	3508	6.05756e-05	2723	4.87304e-05	2992
rs1847420	rs34407747	4.01593e-05	3207	5.55284e-05	2881	5.70123e-05	2770	5.09e-05	2952.67
rs13403584	rs7001736	4.43866e-05	3138	5.55284e-05	2879	4.98858e-05	2895	4.99336e-05	2970.67
rs4894072	rs7005656	2.32501e-05	3464	8.72589e-05	2386	4.27593e-05	3019	5.10894e-05	2956.33
rs11684630	rs36091899	6.76367e-05	2762	3.70189e-05	3177	3.56327e-05	3175	4.67628e-05	3038
rs2134739	rs7009845	8.24322e-05	2571	3.17305e-05	3255	1.78164e-05	3502	4.3993e-05	3109.33
rs6730345	rs144432421	4.01593e-05	3218	8.72589e-05	2383	1.42531e-05	3541	4.72238e-05	3047.33
rs4893861	rs13252525	1.47955e-05	3608	0.000121634	1999	1.06898e-05	3589	4.90396e-05	3065.33
rs76580576	rs6998326	8.66595e-05	2530	3.43747e-05	3222	7.12654e-06	3687	4.27203e-05	3146.33
rs2200826	rs67985496	3.17047e-05	3330	5.28842e-06	3711	0.000135404	1862	5.74658e-05	2967.67
rs4308154	rs13272068	3.17047e-05	3332	2.64421e-05	3350	0.000106898	2126	5.5015e-05	2936
rs1489487	rs13272068	2.53638e-05	3423	5.024e-05	2968	8.55185e-05	2361	5.37074e-05	2917.33
rs924800	rs6998326	5.07275e-05	3057	1.85095e-05	3469	8.55185e-05	2370	5.15852e-05	2965.33
rs4893861	rs17663618	6.34094e-06	3693	8.19705e-05	2472	7.48287e-05	2496	5.438e-05	2887
rs6725028	8:9264215_GC_G	5.70685e-05	2961	2.90863e-05	3309	6.05756e-05	2720	4.89101e-05	2996.67
rs6730345	rs6981800	6.34094e-06	3698	9.51915e-05	2299	5.70123e-05	2758	5.28483e-05	2918.33
rs924800	rs35705789	6.12957e-05	2903	2.64421e-05	3343	5.70123e-05	2785	4.82501e-05	3010.33
rs16866583	rs10100706	3.80456e-05	3229	6.61052e-05	2690	4.27593e-05	3029	4.897e-05	2982.67
2:179828633_GAGA_G	rs4841163	7.82049e-05	2630	1.58653e-05	3507	4.27593e-05	3049	4.56098e-05	3062
rs745785060	rs13252015	3.80456e-05	3244	6.87494e-05	2638	3.9196e-05	3080	4.86637e-05	2987.33
rs6727743	rs11786170	2.53638e-05	3437	0.00010048	2235	1.78164e-05	3467	4.78867e-05	3046.33
rs76580576	rs73185221	8.24322e-05	2587	2.90863e-05	3304	1.78164e-05	3504	4.31116e-05	3131.67
rs2134739	rs11994201	0.000103569	2298	5.28842e-06	3680	1.42531e-05	3584	4.10367e-05	3187.33
rs16866583	rs2125523	5.07275e-05	3043	1.58653e-05	3516	8.55185e-05	2371	5.07038e-05	2976.67
rs4893859	rs35174572	2.11365e-05	3497	5.55284e-05	2887	8.19552e-05	2415	5.28734e-05	2933
rs924800	rs34407747	1.69092e-05	3586	6.3461e-05	2736	7.8392e-05	2456	5.29207e-05	2926
rs6715920	rs67985496	5.49548e-05	2994	1.58653e-05	3512	7.8392e-05	2467	4.97373e-05	2991
rs12468981	rs13252015	2.95911e-05	3349	6.61052e-05	2692	5.34491e-05	2829	4.97151e-05	2956.67
rs199577924	rs13272068	1.90228e-05	3535	8.72589e-05	2388	4.27593e-05	3020	4.96803e-05	2981
rs13403584	rs13252015	4.43866e-05	3135	5.81726e-05	2830	3.9196e-05	3091	4.72517e-05	3018.67
rs6751992	rs13279136	8.24322e-05	2582	1.05768e-05	3597	3.9196e-05	3121	4.40683e-05	3100
rs7574599	rs6987390	8.24322e-05	2586	1.3221e-05	3549	3.56327e-05	3189	4.3762e-05	3108
rs10169992	rs746321156	7.82049e-05	2608	3.17305e-05	3256	1.78164e-05	3503	4.25839e-05	3122.33
rs2220127	rs6601317	2.53638e-05	3429	0.000105768	2178	7.12654e-06	3647	4.60862e-05	3084.67
rs535328260	rs13275717	0.000101455	2323	1.05768e-05	3594	7.12654e-06	3712	3.97195e-05	3209.67
rs12468981	8:9264215_GC_G	2.11365e-05	3481	2.90863e-05	3316	0.000114025	2069	5.47491e-05	2955.33
rs4894072	rs17663546	1.47955e-05	3609	7.93263e-05	2511	5.70123e-05	2761	5.0378e-05	2960.33
rs10169992	rs36091899	3.5932e-05	3254	5.55284e-05	2882	5.34491e-05	2831	4.83031e-05	2989
2:179828633_GAGA_G	rs13252525	2.11365e-05	3504	8.99031e-05	2352	3.20694e-05	3223	4.7703e-05	3026.33
rs16866583	rs67985496	3.5932e-05	3262	7.40378e-05	2581	2.85062e-05	3288	4.61587e-05	3043.67
rs6730345	rs76236409	4.65002e-05	3113	6.87494e-05	2637	1.78164e-05	3480	4.43553e-05	3076.67
rs6715920	rs13272068	3.80456e-05	3243	8.46147e-05	2414	1.06898e-05	3596	4.445e-05	3084.33
rs375847585	rs17663618	1.69092e-05	3570	0.000113701	2076	7.12654e-06	3644	4.59122e-05	3096.67
rs10169992	rs35705789	1.47955e-05	3589	2.90863e-05	3318	0.000121151	1998	5.5011e-05	2968.33
rs1489487	rs11786170	3.17047e-05	3322	2.90863e-05	3314	9.26451e-05	2283	5.11453e-05	2973
rs16866583	rs796924627	3.17047e-05	3326	3.96631e-05	3142	7.8392e-05	2463	4.99199e-05	2977
rs6725028	rs13259937	4.86139e-05	3077	3.96631e-05	3134	4.98858e-05	2902	4.60543e-05	3037.67
rs924800	rs34070637	5.28412e-05	3038	4.49515e-05	3043	3.56327e-05	3171	4.44751e-05	3084
rs4893861	rs67985496	4.43866e-05	3148	5.81726e-05	2831	3.20694e-05	3232	4.48762e-05	3070.33
rs2134739	rs1458944	5.49548e-05	2985	4.49515e-05	3041	3.20694e-05	3236	4.39919e-05	3087.33
rs7574599	rs35174572	2.53638e-05	3442	8.46147e-05	2419	2.85062e-05	3285	4.61615e-05	3048.67
rs199577924	rs17730811	5.49548e-05	2984	4.75958e-05	3003	2.85062e-05	3301	4.36856e-05	3096
rs12990128	rs7005656	5.28412e-05	3020	5.28842e-05	2918	2.49429e-05	3351	4.35561e-05	3096.33
rs11694943	rs112981857	5.49548e-05	2976	5.024e-05	2955	2.49429e-05	3352	4.33792e-05	3094.33
rs13019110	rs11786170	9.08868e-05	2452	5.28842e-06	3684	2.49429e-05	3377	4.03727e-05	3171
rs6727743	rs6987390	8.87732e-05	2493	1.05768e-05	3595	2.13796e-05	3450	4.02432e-05	3179.33
rs6715920	rs6994541	4.86139e-05	3075	6.3461e-05	2729	1.78164e-05	3482	4.32971e-05	3095.33
rs4308154	rs34407747	6.97503e-05	2749	3.70189e-05	3175	1.78164e-05	3498	4.15285e-05	3140.67
rs10930845	rs13252525	2.32501e-05	3448	9.78357e-05	2266	1.42531e-05	3538	4.5113e-05	3084
rs73973171	rs7001721	8.45459e-06	3678	0.000121634	2002	7.12654e-06	3640	4.57382e-05	3106.67
rs745785060	rs4841143	5.70685e-05	2964	6.08168e-05	2776	7.12654e-06	3661	4.16706e-05	3133.67
rs924800	rs13268219	7.1864e-05	2728	4.23073e-05	3071	7.12654e-06	3676	4.04326e-05	3158.33
rs745785060	rs35589912	9.51141e-05	2403	1.3221e-05	3545	7.12654e-06	3710	3.84872e-05	3219.33
rs115150884	rs71537873	2.53638e-05	3415	7.93263e-06	3649	0.000128278	1923	5.3858e-05	2995.67
rs10930845	rs11786170	5.49548e-05	2971	5.28842e-06	3693	8.19552e-05	2432	4.73995e-05	3032
rs16866583	rs17663618	1.47955e-05	3600	5.81726e-05	2838	7.8392e-05	2459	5.04534e-05	2965.67
rs1847420	rs67172995	3.17047e-05	3328	3.70189e-05	3195	7.8392e-05	2465	4.90385e-05	2996
rs16866583	rs4557706	2.95911e-05	3354	5.024e-05	2964	6.41389e-05	2667	4.799e-05	2995
rs10169992	rs11786170	4.43866e-05	3123	3.43747e-05	3233	6.05756e-05	2717	4.64456e-05	3024.33
rs7574599	rs67963117	7.39776e-05	2699	5.28842e-06	3686	4.98858e-05	2919	4.30506e-05	3101.33
rs6727743	rs13257746	6.12957e-05	2898	3.17305e-05	3263	3.56327e-05	3176	4.28863e-05	3112.33
rs10169992	8:9277656_AT_A	6.34094e-05	2824	3.17305e-05	3261	3.20694e-05	3242	4.24031e-05	3109
rs6730345	8:9277656_AT_A	2.74774e-05	3405	8.19705e-05	2465	2.49429e-05	3340	4.47969e-05	3070
rs745785060	rs67172995	6.34094e-05	2863	3.70189e-05	3182	2.49429e-05	3357	4.17904e-05	3134
rs199577924	rs7009845	7.39776e-05	2682	2.37979e-05	3382	2.49429e-05	3364	4.09061e-05	3142.67
rs10930845	rs112981857	2.95911e-05	3345	8.19705e-05	2464	2.13796e-05	3407	4.43137e-05	3072
rs2200826	rs13259937	6.34094e-05	2848	3.96631e-05	3127	2.13796e-05	3428	4.14841e-05	3134.33
rs11675573	rs36091899	5.28412e-05	3013	6.08168e-05	2778	1.06898e-05	3602	4.14493e-05	3131
rs6715920	rs4841160	7.82049e-05	2631	3.17305e-05	3257	7.12654e-06	3689	3.90207e-05	3192.33
rs2220127	rs6601320	1.05682e-05	3645	1.85095e-05	3485	0.000135404	1860	5.48273e-05	2996.67
rs375847585	rs6987390	1.47955e-05	3605	3.43747e-05	3242	0.000106898	2124	5.20228e-05	2990.33
rs12990128	rs746321156	4.01593e-05	3199	2.64421e-05	3349	7.48287e-05	2515	4.71434e-05	3021
rs924800	rs4841143	5.49548e-05	3008	1.3221e-05	3560	6.77022e-05	2638	4.52927e-05	3068.67
rs6715920	rs35737154	2.95911e-05	3370	4.75958e-05	3012	6.41389e-05	2668	4.71086e-05	3016.67
rs199577924	rs6998326	3.38183e-05	3297	4.75958e-05	3010	5.70123e-05	2772	4.61421e-05	3026.33
rs7562602	rs35174572	2.11365e-05	3517	6.61052e-05	2698	5.34491e-05	2830	4.68969e-05	3015
rs16866583	rs11994201	7.39776e-05	2678	5.28842e-06	3685	4.63225e-05	2982	4.18629e-05	3115
rs10930845	rs36091899	5.70685e-05	2938	3.17305e-05	3266	3.9196e-05	3104	4.2665e-05	3102.67
rs11694943	rs4841143	5.91821e-05	2906	3.70189e-05	3185	2.85062e-05	3307	4.15691e-05	3132.67
rs12468981	rs34070637	2.32501e-05	3451	8.72589e-05	2385	2.13796e-05	3404	4.39629e-05	3080
rs924800	rs4841150	6.34094e-05	2867	3.70189e-05	3183	2.13796e-05	3431	4.06026e-05	3160.33
rs13403584	rs13259937	1.90228e-05	3531	9.51915e-05	2297	1.78164e-05	3468	4.40102e-05	3098.67
rs4893859	rs34070637	6.97503e-05	2751	3.70189e-05	3176	1.06898e-05	3607	3.9153e-05	3178
rs4894072	rs67985496	5.70685e-05	2956	5.55284e-05	2875	7.12654e-06	3668	3.99078e-05	3166.33
rs11684630	rs6994541	5.91821e-05	2905	5.28842e-05	2915	7.12654e-06	3670	3.97309e-05	3163.33
rs6730345	rs17730811	1.05682e-05	3652	5.28842e-05	2930	8.55185e-05	2360	4.9657e-05	2980.67
rs7574599	rs13267391	1.69092e-05	3585	5.55284e-05	2888	7.12654e-05	2557	4.7901e-05	3010
rs73973181	rs6999852	2.95911e-05	3377	3.96631e-05	3143	7.12654e-05	2566	4.68399e-05	3028.67
rs1847420	8:9264215_GC_G	3.5932e-05	3263	3.17305e-05	3276	7.12654e-05	2570	4.63093e-05	3036.33
rs7574599	rs76236409	3.80456e-05	3252	3.17305e-05	3275	6.77022e-05	2632	4.58261e-05	3053
rs4308154	rs36084216	5.28412e-05	3027	2.37979e-05	3388	5.34491e-05	2846	4.33627e-05	3087
rs6730345	rs7005065	4.43866e-05	3153	3.70189e-05	3192	4.98858e-05	2904	4.37638e-05	3083
rs16866583	rs13279136	3.80456e-05	3230	5.024e-05	2962	4.27593e-05	3036	4.36816e-05	3076
2:179828633_GAGA_G	rs63377660	5.28412e-05	3031	3.17305e-05	3270	4.27593e-05	3041	4.24436e-05	3114
rs13019110	rs13252525	3.17047e-05	3320	6.08168e-05	2781	3.9196e-05	3088	4.39058e-05	3063
rs924800	rs13252525	5.49548e-05	3007	3.17305e-05	3269	3.9196e-05	3105	4.19604e-05	3127
rs7574599	rs7845886	4.86139e-05	3085	4.23073e-05	3080	3.56327e-05	3172	4.21846e-05	3112.33
rs1489487	rs34407747	5.70685e-05	2947	3.17305e-05	3267	3.56327e-05	3177	4.14772e-05	3130.33
rs73973181	rs34969336	4.43866e-05	3154	5.28842e-05	2921	2.85062e-05	3299	4.19256e-05	3124.67
2:179828633_GAGA_G	rs7830572	2.74774e-05	3401	2.11537e-05	3434	9.62083e-05	2238	4.82798e-05	3024.33
rs4894072	rs2125523	2.74774e-05	3397	2.37979e-05	3400	9.26451e-05	2284	4.79734e-05	3027
rs10167882	rs36091899	2.53638e-05	3412	3.43747e-05	3235	8.19552e-05	2423	4.72312e-05	3023.33
rs6725028	rs7845886	4.65002e-05	3112	1.05768e-05	3602	7.8392e-05	2468	4.51563e-05	3060.67
rs2200826	rs36091899	4.65002e-05	3100	1.3221e-05	3562	7.48287e-05	2518	4.485e-05	3060
rs12468981	rs36091899	5.28412e-05	3018	1.3221e-05	3561	6.41389e-05	2678	4.34004e-05	3085.67
rs11675573	rs13259937	2.53638e-05	3416	5.024e-05	2967	6.05756e-05	2713	4.53931e-05	3032
rs12999923	rs36091899	4.43866e-05	3132	4.75958e-05	3005	3.20694e-05	3235	4.13506e-05	3124
rs6715920	rs13259937	2.11365e-05	3506	8.19705e-05	2466	2.49429e-05	3341	4.26833e-05	3104.33
rs7602042	rs112981857	2.95911e-05	3380	7.13936e-05	2609	2.49429e-05	3344	4.19759e-05	3111
rs4893861	rs2125523	2.53638e-05	3432	7.93263e-05	2510	2.13796e-05	3409	4.20232e-05	3117
2:179828633_GAGA_G	rs17663618	2.95911e-05	3368	7.6682e-05	2548	1.78164e-05	3477	4.13632e-05	3131
rs13403584	rs11786170	2.53638e-05	3422	5.28842e-06	3715	0.000117588	2037	4.94134e-05	3058
rs2220127	rs7001721	3.17047e-05	3331	5.28842e-06	3712	0.000106898	2127	4.79638e-05	3056.67
rs2130220	rs6987390	6.34094e-06	3689	7.40378e-05	2584	5.70123e-05	2763	4.5797e-05	3012
rs13403584	8:9277656_AT_A	4.01593e-05	3202	3.17305e-05	3273	5.70123e-05	2784	4.29674e-05	3086.33
rs12622500	rs6999852	6.34094e-05	2837	7.93263e-06	3642	4.98858e-05	2917	4.04093e-05	3132
rs16866583	rs13257746	4.65002e-05	3094	3.70189e-05	3191	3.9196e-05	3101	4.0905e-05	3128.67
rs10930845	rs17663618	5.28412e-05	3011	2.90863e-05	3310	3.9196e-05	3108	4.03745e-05	3143
rs13012653	rs34407747	2.95911e-05	3353	6.61052e-05	2693	2.85062e-05	3294	4.14008e-05	3113.33
rs11694943	8:9264215_GC_G	3.38183e-05	3288	6.61052e-05	2691	2.13796e-05	3414	4.04344e-05	3131
rs6730345	rs6998326	2.74774e-05	3406	7.6682e-05	2550	1.78164e-05	3478	4.06586e-05	3144.67
rs12619308	rs34969336	1.05682e-05	3641	0.000105768	2181	7.12654e-06	3648	4.11544e-05	3156.67
rs6730345	rs4841163	2.32501e-05	3470	8.99031e-05	2351	7.12654e-06	3650	4.00932e-05	3157
rs199577924	rs34407747	6.34094e-05	2846	3.96631e-05	3126	7.12654e-06	3680	3.6733e-05	3217.33
rs6715920	rs746321156	2.53638e-05	3435	2.64421e-05	3355	8.55185e-05	2369	4.57748e-05	3053
rs12990128	rs13252015	2.32501e-05	3455	3.96631e-05	3146	7.12654e-05	2567	4.47262e-05	3056
rs1489487	rs36091899	2.74774e-05	3390	5.28842e-05	2925	4.63225e-05	2951	4.2228e-05	3088.67
rs12618871	rs746321156	3.38183e-05	3290	4.49515e-05	3048	4.63225e-05	2955	4.16975e-05	3097.67
rs1847420	rs6994541	2.11365e-05	3488	6.61052e-05	2697	3.9196e-05	3085	4.21459e-05	3090
rs11675573	rs36084216	4.22729e-05	3162	3.96631e-05	3138	3.9196e-05	3100	4.03773e-05	3133.33
rs199577924	rs67985496	3.80456e-05	3234	4.75958e-05	3007	3.56327e-05	3168	4.04247e-05	3136.33
rs11694943	rs13281098	4.65002e-05	3089	5.024e-05	2960	1.78164e-05	3488	3.81855e-05	3179
rs4893861	rs34070637	4.65002e-05	3102	5.81726e-05	2829	7.12654e-06	3665	3.72665e-05	3198.67
rs4893859	rs7005656	6.34094e-05	2854	3.70189e-05	3180	7.12654e-06	3684	3.58516e-05	3239.33
rs4894072	rs13252525	6.34094e-05	2855	3.70189e-05	3181	7.12654e-06	3685	3.58516e-05	3240.33
rs2200826	rs112981857	4.22729e-06	3709	2.37979e-05	3410	0.000121151	2000	4.97255e-05	3039.67
rs1847420	rs13279136	4.22729e-06	3708	3.43747e-05	3245	0.000106898	2125	4.85e-05	3026
rs16866583	rs4841143	6.34094e-06	3688	4.75958e-05	3020	8.55185e-05	2363	4.64851e-05	3023.67
rs73973171	8:9330433_CAAACA_C	6.34094e-06	3699	5.024e-05	2970	8.19552e-05	2417	4.61787e-05	3028.67
rs745785060	rs67963117	3.80456e-05	3246	1.05768e-05	3607	8.19552e-05	2430	4.35259e-05	3094.33
rs375847585	rs13272068	8.45459e-06	3668	5.55284e-05	2889	7.12654e-05	2558	4.50828e-05	3038.33
rs6725028	rs67963117	6.34094e-06	3696	6.61052e-05	2699	6.05756e-05	2705	4.43406e-05	3033.33
rs12619308	rs13259840	4.22729e-05	3165	2.11537e-05	3427	6.05756e-05	2721	4.13341e-05	3104.33
rs6727743	rs13252525	1.90228e-05	3543	6.3461e-05	2735	4.27593e-05	3031	4.17477e-05	3103
rs13403584	rs17663546	5.49548e-05	2981	2.11537e-05	3424	3.9196e-05	3111	3.84348e-05	3172
rs6715920	rs67172995	5.91821e-05	2924	1.58653e-05	3511	3.9196e-05	3119	3.80811e-05	3184.67
rs375847585	rs4841150	5.91821e-05	2916	2.11537e-05	3422	3.20694e-05	3253	3.74684e-05	3197
rs12468981	rs7845886	4.01593e-05	3194	4.75958e-05	3006	2.85062e-05	3302	3.87537e-05	3167.33
rs13403584	rs35705789	4.43866e-05	3136	4.23073e-05	3083	2.85062e-05	3304	3.84e-05	3174.33
rs6730345	rs796924627	1.90228e-05	3544	8.19705e-05	2468	1.78164e-05	3470	3.96032e-05	3160.67
rs4894072	rs7009845	6.34094e-05	2859	2.64421e-05	3342	1.78164e-05	3505	3.58893e-05	3235.33
rs16866583	rs6998326	1.90228e-05	3533	8.72589e-05	2387	1.06898e-05	3594	3.89905e-05	3171.33
rs60105920	rs73185221	8.45459e-05	2550	7.93263e-06	3636	7.12654e-06	3720	3.32017e-05	3302
rs11694943	rs6987390	2.11365e-05	3480	1.85095e-05	3476	9.62083e-05	2239	4.52847e-05	3065
rs745785060	rs13252525	4.65002e-05	3117	2.11537e-05	3426	4.98858e-05	2910	3.91799e-05	3151
rs2200826	rs35589912	4.65002e-05	3099	2.37979e-05	3390	4.63225e-05	2970	3.88735e-05	3153
rs10169992	rs35589912	1.47955e-05	3588	6.87494e-05	2644	3.9196e-05	3081	4.09136e-05	3104.33
rs4893859	rs13272068	3.38183e-05	3301	4.49515e-05	3049	3.9196e-05	3098	3.9322e-05	3149.33
rs4894072	rs67172995	1.69092e-05	3574	6.87494e-05	2643	3.56327e-05	3159	4.04304e-05	3125.33
rs2220127	rs7814570	6.12957e-05	2887	1.3221e-05	3557	3.56327e-05	3190	3.67165e-05	3211.33
rs6727743	rs17663618	8.45459e-06	3674	8.19705e-05	2470	3.20694e-05	3226	4.08315e-05	3123.33
rs6730345	rs746321156	8.45459e-06	3677	9.51915e-05	2298	1.42531e-05	3539	3.92997e-05	3171.33
rs6730345	rs2125523	2.11365e-05	3512	8.46147e-05	2420	7.12654e-06	3653	3.76259e-05	3195
rs2220127	rs34969336	5.49548e-05	2986	4.23073e-05	3077	7.12654e-06	3677	3.47962e-05	3246.67
rs924800	rs36084216	2.32501e-05	3476	5.81726e-05	2836	3.56327e-05	3165	3.90185e-05	3159
rs2200826	rs17663546	4.65002e-05	3098	3.96631e-05	3136	2.13796e-05	3429	3.58477e-05	3221
rs2200826	rs7005656	2.95911e-05	3359	6.61052e-05	2694	1.42531e-05	3549	3.66498e-05	3200.67
rs11675573	rs34407747	5.49548e-05	2974	3.96631e-05	3131	7.12654e-06	3681	3.39148e-05	3262
rs75886803	rs6981800	5.49548e-05	3003	3.96631e-05	3132	7.12654e-06	3682	3.39148e-05	3272.33
rs4308154	rs112981857	2.95911e-05	3362	1.3221e-05	3568	8.19552e-05	2427	4.15891e-05	3119
rs924800	8:9264215_GC_G	2.95911e-05	3382	2.37979e-05	3398	6.77022e-05	2634	4.03637e-05	3138
rs7574599	rs13279136	8.45459e-06	3682	5.55284e-05	2890	6.05756e-05	2710	4.15195e-05	3094
rs13403584	rs67963117	3.5932e-05	3260	2.90863e-05	3313	4.98858e-05	2908	3.83014e-05	3160.33
rs4894072	rs7845886	3.80456e-05	3240	3.17305e-05	3274	4.27593e-05	3042	3.75118e-05	3185.33
rs745785060	rs2125523	4.65002e-05	3118	2.37979e-05	3392	3.9196e-05	3110	3.6498e-05	3206.67
rs6727743	rs746321156	4.86139e-05	3081	2.11537e-05	3425	3.9196e-05	3112	3.63212e-05	3206
rs6725028	rs34070637	2.95911e-05	3373	4.75958e-05	3013	3.56327e-05	3169	3.76065e-05	3185
rs375847585	rs67985496	2.11365e-05	3493	6.08168e-05	2785	3.20694e-05	3231	3.80076e-05	3169.67
rs6715920	rs4841143	5.28412e-05	3032	2.90863e-05	3312	2.13796e-05	3435	3.44357e-05	3259.67
rs6715920	rs11786170	4.43866e-05	3151	4.23073e-05	3084	1.78164e-05	3493	3.48368e-05	3242.67
rs4894072	rs36091899	5.70685e-05	2955	2.64421e-05	3345	1.78164e-05	3506	3.37756e-05	3268.67
rs76580576	rs35353426	5.28412e-05	3037	3.43747e-05	3231	1.42531e-05	3562	3.3823e-05	3276.67
rs6715920	rs11249927	3.17047e-05	3336	1.3221e-05	3567	7.48287e-05	2519	3.99181e-05	3140.67
rs1847420	rs1458944	2.53638e-05	3424	2.64421e-05	3354	6.77022e-05	2633	3.9836e-05	3137
rs12468290	rs35589912	4.86139e-05	3063	5.28842e-06	3699	5.70123e-05	2789	3.69715e-05	3183.67
rs10169992	rs35174572	2.32501e-05	3446	3.96631e-05	3145	5.34491e-05	2836	3.87874e-05	3142.33
rs199577924	rs34070637	4.22729e-05	3173	2.11537e-05	3428	4.63225e-05	2971	3.6583e-05	3190.67
rs11694943	rs7005656	4.22729e-06	3704	8.19705e-05	2473	2.85062e-05	3286	3.82346e-05	3154.33
rs6730345	rs13257746	8.45459e-06	3675	8.19705e-05	2471	2.13796e-05	3408	3.72682e-05	3184.67
rs6715920	rs6987390	2.11365e-05	3507	7.13936e-05	2611	1.42531e-05	3546	3.55944e-05	3221.33
rs16866583	rs35174572	5.70685e-05	2949	2.64421e-05	3344	1.42531e-05	3568	3.25879e-05	3287
rs2220127	rs35705789	7.60913e-05	2655	7.93263e-06	3637	7.12654e-06	3721	3.03835e-05	3337.67
rs924800	rs7005065	8.45459e-06	3684	1.3221e-05	3584	0.000110461	2101	4.40457e-05	3123
rs7574599	rs13259937	2.11365e-05	3520	4.23073e-05	3094	4.98858e-05	2901	3.77765e-05	3171.67
rs4894072	rs4557706	2.32501e-05	3463	4.23073e-05	3092	4.63225e-05	2957	3.72933e-05	3170.67
rs1847420	rs7005065	2.95911e-05	3356	4.23073e-05	3090	3.56327e-05	3173	3.58437e-05	3206.33
2:179828633_GAGA_G	rs67985496	4.65002e-05	3107	2.37979e-05	3391	3.20694e-05	3248	3.41225e-05	3248.67
rs1847420	rs76236409	5.28412e-05	3022	1.58653e-05	3514	3.20694e-05	3258	3.3592e-05	3264.67
rs6715920	rs13268219	3.80456e-05	3242	4.23073e-05	3088	2.13796e-05	3426	3.39109e-05	3252
rs2134739	rs7005065	6.5523e-05	2813	7.93263e-06	3641	2.13796e-05	3452	3.16118e-05	3302
rs6715920	rs112981857	3.5932e-05	3279	4.75958e-05	3008	1.78164e-05	3490	3.37814e-05	3259
rs73973173	rs11785593	6.5523e-05	2821	1.58653e-05	3510	1.06898e-05	3616	3.06927e-05	3315.67
rs76580576	rs4557706	1.90228e-05	3550	7.6682e-05	2551	7.12654e-06	3655	3.42771e-05	3252
rs10169992	rs13259937	2.74774e-05	3384	6.61052e-05	2696	7.12654e-06	3659	3.35697e-05	3246.33
rs2200826	8:9264215_GC_G	4.43866e-05	3142	4.49515e-05	3045	7.12654e-06	3673	3.21549e-05	3286.67
rs2220127	rs76236409	7.39776e-05	2685	7.93263e-06	3638	7.12654e-06	3722	2.96789e-05	3348.33
rs1847420	rs35705789	1.05682e-05	3642	1.58653e-05	3531	9.97716e-05	2201	4.20684e-05	3124.67
rs4308154	rs746321156	3.80456e-05	3238	1.3221e-05	3566	5.70123e-05	2787	3.6093e-05	3197
rs13012653	rs13272068	2.95911e-05	3352	3.17305e-05	3278	4.63225e-05	2962	3.58814e-05	3197.33
rs10169992	rs144432421	4.22729e-05	3159	2.64421e-05	3348	3.20694e-05	3245	3.35948e-05	3250.67
rs745785060	rs6994541	3.38183e-05	3310	3.96631e-05	3141	2.85062e-05	3306	3.39959e-05	3252.33
rs6750760	rs13252525	2.32501e-05	3472	5.55284e-05	2886	2.49429e-05	3350	3.45738e-05	3236
rs2220127	rs11249928	2.53638e-05	3428	6.08168e-05	2784	1.42531e-05	3552	3.34779e-05	3254.67
rs12618871	rs6998326	5.49548e-05	2977	2.37979e-05	3387	1.42531e-05	3571	3.10019e-05	3311.67
rs7574599	rs11994201	3.38183e-05	3311	5.55284e-05	2883	7.12654e-06	3669	3.21578e-05	3287.67
rs12990128	rs34407747	1.47955e-05	3596	1.3221e-05	3579	9.26451e-05	2285	4.02205e-05	3153.33
rs4308154	rs67963117	1.47955e-05	3607	1.58653e-05	3530	8.90818e-05	2325	3.99142e-05	3154
rs4893861	rs4841150	2.11365e-05	3499	1.3221e-05	3574	8.19552e-05	2428	3.87709e-05	3167
rs6727743	rs36091899	3.17047e-05	3337	7.93263e-06	3647	7.12654e-05	2573	3.69676e-05	3185.67
rs2200826	rs746321156	3.5932e-05	3266	1.05768e-05	3608	6.05756e-05	2724	3.56948e-05	3199.33
rs6715920	rs7845886	2.11365e-05	3509	3.43747e-05	3239	5.34491e-05	2839	3.63201e-05	3195.67
rs924800	rs35737154	4.65002e-05	3121	5.28842e-06	3702	4.98858e-05	2920	3.38915e-05	3247.67
rs10169992	rs35737154	1.69092e-05	3554	4.49515e-05	3051	4.63225e-05	2956	3.60611e-05	3187
rs6730345	rs6994541	5.49548e-05	2996	1.58653e-05	3513	2.13796e-05	3441	3.07332e-05	3316.67
rs4894072	rs13281098	6.34094e-05	2856	5.28842e-06	3692	2.13796e-05	3453	3.00258e-05	3333.67
rs4893861	rs7001736	3.5932e-05	3273	4.49515e-05	3047	1.42531e-05	3557	3.17122e-05	3292.33
rs2134739	rs2125523	4.65002e-05	3097	3.17305e-05	3271	1.42531e-05	3565	3.08279e-05	3311
rs6715920	rs796924627	4.01593e-05	3216	4.23073e-05	3087	1.06898e-05	3606	3.10521e-05	3303
rs2134739	rs34407747	2.74774e-05	3392	6.08168e-05	2783	7.12654e-06	3662	3.18069e-05	3279
rs2200826	rs35705789	5.28412e-05	3026	2.90863e-05	3311	7.12654e-06	3692	2.96847e-05	3343
rs4893859	rs11786170	1.90228e-05	3537	1.3221e-05	3576	8.19552e-05	2429	3.80664e-05	3180.67
rs745785060	rs7845886	1.69092e-05	3583	6.08168e-05	2788	2.13796e-05	3417	3.30352e-05	3262.67
rs6730345	rs13279136	5.28412e-05	3034	1.58653e-05	3515	2.13796e-05	3442	3.00287e-05	3330.33
rs13403584	rs34070637	6.34094e-05	2842	1.05768e-05	3600	1.06898e-05	3617	2.82253e-05	3353
rs12622500	rs7830572	6.5523e-05	2802	7.93263e-06	3640	1.06898e-05	3620	2.80485e-05	3354
rs12622500	rs7009845	4.01593e-05	3198	4.23073e-05	3085	7.12654e-06	3678	2.98644e-05	3320.33
rs10930845	rs746321156	8.45459e-06	3662	1.85095e-05	3487	8.90818e-05	2324	3.86819e-05	3157.67
rs2220127	rs35353426	5.07275e-05	3047	5.28842e-06	3696	3.56327e-05	3196	3.05495e-05	3313
rs1847420	rs17663546	4.22729e-05	3171	1.85095e-05	3470	3.20694e-05	3255	3.09506e-05	3298.67
rs75886803	rs63377660	5.49548e-05	3002	7.93263e-06	3644	2.49429e-05	3375	2.92768e-05	3340.33
rs16866583	rs7845886	5.07275e-05	3044	1.58653e-05	3517	2.13796e-05	3443	2.93241e-05	3334.67
rs199577924	rs7005065	5.70685e-05	2952	1.3221e-05	3558	1.42531e-05	3575	2.81809e-05	3361.67
rs2220127	rs13252525	6.76367e-05	2773	5.28842e-06	3689	7.12654e-06	3726	2.66839e-05	3396
rs73973181	8:9323026_GA_G	2.32501e-05	3474	5.28842e-06	3719	7.8392e-05	2469	3.56435e-05	3220.67
2:179828633_GAGA_G	rs7839316	2.11365e-05	3505	2.37979e-05	3405	5.70123e-05	2786	3.39822e-05	3232
rs6715920	8:9277656_AT_A	1.26819e-05	3630	4.23073e-05	3097	4.63225e-05	2958	3.37706e-05	3228.33
rs6730345	rs10100706	2.11365e-05	3511	3.43747e-05	3240	4.27593e-05	3040	3.27568e-05	3263.67
rs7574599	rs7005656	3.17047e-05	3342	2.64421e-05	3353	3.56327e-05	3179	3.12598e-05	3291.33
rs4893861	rs7009845	3.38183e-05	3302	2.37979e-05	3394	3.56327e-05	3183	3.1083e-05	3293
rs2134739	rs13259937	4.01593e-05	3208	2.11537e-05	3430	2.85062e-05	3312	2.99397e-05	3316.67
2:179714605_GAATT_G	rs7833937	1.05682e-05	3638	6.87494e-05	2645	1.42531e-05	3548	3.11902e-05	3277
2:179714605_GAATT_G	rs11785593	6.34094e-05	2829	5.28842e-06	3690	1.06898e-05	3623	2.64625e-05	3380.67
rs115150884	rs34350025	6.34094e-05	2830	5.28842e-06	3691	1.06898e-05	3624	2.64625e-05	3381.67
rs1847420	rs13252015	1.69092e-05	3564	2.11537e-05	3440	6.41389e-05	2674	3.40672e-05	3226
rs13012653	rs746321156	1.90228e-05	3530	2.11537e-05	3439	6.05756e-05	2722	3.3584e-05	3230.33
rs55807016	rs11785593	3.17047e-05	3334	2.37979e-05	3395	3.56327e-05	3184	3.03784e-05	3304.33
rs4308154	rs13252015	2.32501e-05	3462	3.70189e-05	3199	3.20694e-05	3240	3.07795e-05	3300.33
rs745785060	rs34407747	3.17047e-05	3339	2.64421e-05	3351	3.20694e-05	3246	3.00721e-05	3312
rs7602042	rs34407747	2.11365e-05	3521	4.23073e-05	3095	2.85062e-05	3305	3.065e-05	3307
rs2200826	rs35174572	4.43866e-05	3144	1.58653e-05	3520	2.49429e-05	3371	2.83982e-05	3345
rs745785060	rs34070637	4.86139e-05	3083	1.58653e-05	3519	1.78164e-05	3509	2.74318e-05	3370.33
rs75886803	rs36091899	2.95911e-05	3379	5.28842e-06	3713	6.05756e-05	2726	3.18184e-05	3272.67
rs76580576	rs6601320	6.34094e-06	3701	3.70189e-05	3204	5.70123e-05	2779	3.34574e-05	3228
2:179828633_GAGA_G	rs6987390	4.22729e-06	3721	4.75958e-05	3021	4.63225e-05	2954	3.27152e-05	3232
rs4893861	rs35589912	4.65002e-05	3103	5.28842e-06	3700	3.20694e-05	3260	2.79527e-05	3354.33
rs2200826	rs67963117	2.53638e-05	3427	3.70189e-05	3197	2.49429e-05	3358	2.91085e-05	3327.33
rs6715920	rs35589912	1.90228e-05	3542	4.75958e-05	3017	2.13796e-05	3421	2.93327e-05	3326.67
rs1847420	rs36091899	2.11365e-05	3487	1.85095e-05	3477	5.34491e-05	2848	3.10317e-05	3270.67
rs535328260	rs73185242	8.45459e-06	3672	3.70189e-05	3203	4.98858e-05	2905	3.17864e-05	3260
rs6730345	rs13272068	1.05682e-05	3651	3.70189e-05	3202	4.63225e-05	2959	3.13032e-05	3270.67
rs75886803	rs13259840	4.22729e-05	3186	1.58653e-05	3521	2.13796e-05	3444	2.65059e-05	3383.67
rs73973171	rs73185242	1.90228e-05	3546	4.75958e-05	3018	1.78164e-05	3491	2.8145e-05	3351.67
rs4893861	rs112981857	2.11365e-05	3498	4.75958e-05	3016	1.42531e-05	3556	2.76618e-05	3356.67
rs4308154	rs17663618	2.11365e-05	3495	5.28842e-05	2926	7.12654e-06	3671	2.70491e-05	3364
rs13403584	rs13281098	1.26819e-05	3621	1.85095e-05	3484	6.41389e-05	2675	3.17767e-05	3260
rs6730345	rs7005656	2.32501e-05	3471	1.85095e-05	3475	4.63225e-05	2978	2.93607e-05	3308
rs375847585	rs7005065	2.32501e-05	3461	2.11537e-05	3435	4.27593e-05	3046	2.90543e-05	3314
rs4894072	rs67963117	2.74774e-05	3398	2.37979e-05	3401	3.20694e-05	3249	2.77816e-05	3349.33
rs16866583	rs7005065	2.11365e-05	3485	3.43747e-05	3238	2.85062e-05	3308	2.80058e-05	3343.67
2:179828633_GAGA_G	rs6994541	4.65002e-05	3108	5.28842e-06	3701	2.49429e-05	3378	2.55772e-05	3395.67
rs76580576	rs10100706	4.01593e-05	3220	1.58653e-05	3522	2.13796e-05	3445	2.58014e-05	3395.67
2:179714605_GAATT_G	rs13267391	4.86139e-05	3061	5.28842e-06	3698	2.13796e-05	3454	2.5094e-05	3404.33
rs76580576	rs11249928	5.07275e-05	3056	5.28842e-06	3697	1.78164e-05	3518	2.46108e-05	3423.67
rs6727743	rs13272068	1.26819e-05	3632	5.81726e-05	2839	1.06898e-05	3603	2.71814e-05	3358
rs2220127	rs4557706	4.22729e-06	3710	1.05768e-05	3622	8.55185e-05	2373	3.34409e-05	3235
rs7574599	rs6994541	1.90228e-05	3547	5.28842e-06	3723	6.77022e-05	2640	3.06711e-05	3303.33
rs12619308	rs63377660	2.32501e-05	3454	5.28842e-06	3718	6.05756e-05	2727	2.97047e-05	3299.67
rs12619308	rs13259937	2.32501e-05	3452	1.3221e-05	3570	4.98858e-05	2914	2.87857e-05	3312
rs2134739	rs6998326	1.05682e-05	3643	3.17305e-05	3284	4.63225e-05	2963	2.95404e-05	3296.67
rs12619308	rs73185221	1.26819e-05	3620	3.17305e-05	3282	4.27593e-05	3043	2.90572e-05	3315
2:179828633_GAGA_G	rs35589912	3.5932e-05	3276	7.93263e-06	3646	3.56327e-05	3194	2.64991e-05	3372
rs12622500	rs6601321	4.01593e-05	3197	5.28842e-06	3706	3.20694e-05	3261	2.5839e-05	3388
rs11694943	rs13279136	2.95911e-05	3347	2.37979e-05	3396	2.49429e-05	3365	2.61106e-05	3369.33
rs375847585	rs36091899	2.32501e-05	3460	3.96631e-05	3147	1.42531e-05	3559	2.57221e-05	3388.67
rs73973171	rs73185221	2.32501e-05	3473	4.49515e-05	3050	7.12654e-06	3674	2.51094e-05	3399
rs73973173	rs73185221	4.22729e-06	3729	1.58653e-05	3537	7.48287e-05	2517	3.16404e-05	3261
rs924800	rs67963117	1.47955e-05	3617	1.05768e-05	3616	6.41389e-05	2679	2.98371e-05	3304
2:179828633_GAGA_G	rs11994201	8.45459e-06	3673	2.64421e-05	3364	5.34491e-05	2844	2.94486e-05	3293.67
rs6715920	rs35705789	1.69092e-05	3580	2.37979e-05	3407	4.27593e-05	3045	2.78221e-05	3344
rs10930845	rs67963117	3.17047e-05	3316	5.28842e-06	3710	4.27593e-05	3052	2.65841e-05	3359.33
rs4893861	rs6994541	2.11365e-05	3500	2.11537e-05	3436	3.9196e-05	3113	2.7162e-05	3349.67
rs4893861	rs13268219	3.80456e-05	3239	5.28842e-06	3707	3.20694e-05	3262	2.51345e-05	3402.67
rs6727743	rs6994541	2.95911e-05	3375	2.11537e-05	3433	2.49429e-05	3367	2.52292e-05	3391.67
rs11694943	rs36084216	3.5932e-05	3257	1.58653e-05	3523	2.13796e-05	3446	2.43923e-05	3408.67
rs13403584	8:9264215_GC_G	4.01593e-05	3201	1.05768e-05	3604	2.13796e-05	3451	2.40386e-05	3418.67
rs4893861	rs17663546	4.22729e-06	3711	5.81726e-05	2841	1.78164e-05	3486	2.67387e-05	3346
rs4893861	rs35705789	6.34094e-06	3694	5.55284e-05	2891	1.78164e-05	3487	2.65619e-05	3357.33
rs6715920	rs7005065	2.11365e-05	3508	3.70189e-05	3200	1.78164e-05	3499	2.53239e-05	3402.33
rs76580576	rs34969336	5.28412e-05	3036	5.28842e-06	3695	7.12654e-06	3727	2.1752e-05	3486
rs6730345	rs67963117	1.05682e-05	3653	5.28842e-06	3731	7.48287e-05	2523	3.02284e-05	3302.33
rs924800	rs746321156	2.32501e-05	3477	1.3221e-05	3572	4.27593e-05	3050	2.64101e-05	3366.33
rs6750760	rs34070637	2.11365e-05	3513	1.85095e-05	3478	3.9196e-05	3117	2.62806e-05	3369.33
rs7562602	rs7005065	1.69092e-05	3584	2.64421e-05	3359	3.56327e-05	3180	2.6328e-05	3374.33
rs13403584	rs35174572	1.47955e-05	3598	3.17305e-05	3281	3.20694e-05	3243	2.61985e-05	3374
rs2134739	rs76236409	1.69092e-05	3569	2.90863e-05	3317	3.20694e-05	3244	2.60216e-05	3376.67
rs1489487	rs35174572	2.11365e-05	3484	2.37979e-05	3404	3.20694e-05	3250	2.56679e-05	3379.33
rs10930845	rs34407747	2.95911e-05	3346	1.58653e-05	3524	2.85062e-05	3316	2.46542e-05	3395.33
rs11675573	rs7005065	1.90228e-05	3528	3.70189e-05	3201	1.78164e-05	3500	2.46194e-05	3409.67
rs4893861	rs35737154	2.53638e-05	3433	3.43747e-05	3236	1.06898e-05	3609	2.34761e-05	3426
rs73973171	rs11786170	4.22729e-06	3726	1.85095e-05	3490	6.41389e-05	2676	2.89585e-05	3297.33
rs73973173	rs10107887	8.45459e-06	3679	2.64421e-05	3365	4.63225e-05	2969	2.70731e-05	3337.67
rs2134739	rs35174572	1.26819e-05	3623	2.11537e-05	3442	4.63225e-05	2972	2.67194e-05	3345.67
rs11694943	rs13252015	2.32501e-05	3450	7.93263e-06	3650	4.63225e-05	2981	2.58351e-05	3360.33
rs375847585	rs67963117	1.47955e-05	3604	2.11537e-05	3441	4.27593e-05	3047	2.62361e-05	3364
rs6715920	rs13252525	2.32501e-05	3466	1.3221e-05	3571	3.9196e-05	3120	2.52224e-05	3385.67
rs7574599	rs36084216	4.22729e-06	3732	4.49515e-05	3053	2.85062e-05	3303	2.5895e-05	3362.67
rs16866583	rs746321156	1.69092e-05	3563	3.43747e-05	3241	2.13796e-05	3432	2.42212e-05	3412
rs1847420	rs67963117	1.47955e-05	3602	4.23073e-05	3096	1.42531e-05	3558	2.37853e-05	3418.67
rs55807016	rs34350025	1.90228e-05	3540	7.93263e-06	3653	4.98858e-05	2918	2.56137e-05	3370.33
rs11684630	rs67963117	1.05682e-05	3639	2.11537e-05	3443	4.63225e-05	2973	2.60148e-05	3351.67
rs11675573	rs13272068	1.26819e-05	3619	2.64421e-05	3360	3.56327e-05	3181	2.49189e-05	3386.67
rs924800	rs17730811	1.26819e-05	3637	2.64421e-05	3362	3.56327e-05	3182	2.49189e-05	3393.67
rs75766230	rs34969336	2.53638e-05	3444	2.64421e-05	3356	1.42531e-05	3569	2.20196e-05	3456.33
rs13012653	rs13252015	3.17047e-05	3319	1.85095e-05	3473	1.42531e-05	3572	2.14891e-05	3454.67
rs4308154	rs13279136	3.38183e-05	3300	1.85095e-05	3472	1.06898e-05	3614	2.10059e-05	3462
rs2134739	rs6994541	2.32501e-05	3458	3.43747e-05	3237	7.12654e-06	3688	2.15838e-05	3461
rs12999923	rs34070637	2.53638e-05	3420	3.17305e-05	3279	7.12654e-06	3690	2.14069e-05	3463
rs2134739	rs4841143	6.34094e-06	3692	5.28842e-06	3734	7.12654e-05	2574	2.76316e-05	3333.33
rs2200826	rs13272068	1.26819e-05	3625	5.28842e-06	3730	6.05756e-05	2728	2.6182e-05	3361
rs12619308	rs7814570	1.47955e-05	3595	7.93263e-06	3655	5.34491e-05	2850	2.53924e-05	3366.67
rs924800	rs13272068	1.90228e-05	3552	5.28842e-06	3724	4.98858e-05	2921	2.47323e-05	3399
rs11675573	rs35174572	1.47955e-05	3591	1.85095e-05	3482	3.9196e-05	3118	2.4167e-05	3397
rs4894072	8:9264215_GC_G	1.69092e-05	3573	1.85095e-05	3480	3.56327e-05	3186	2.36838e-05	3413
rs4308154	rs35737154	2.11365e-05	3496	1.3221e-05	3573	3.56327e-05	3191	2.33301e-05	3420
rs535328260	rs11249928	2.11365e-05	3502	2.11537e-05	3438	2.49429e-05	3368	2.2411e-05	3436
rs76580576	rs6601317	1.05682e-05	3657	3.96631e-05	3148	1.78164e-05	3497	2.26826e-05	3434
rs2220127	rs63377660	3.38183e-05	3298	1.85095e-05	3471	7.12654e-06	3704	1.98181e-05	3491
rs12622500	8:9323026_GA_G	4.01593e-05	3196	1.05768e-05	3603	7.12654e-06	3713	1.92876e-05	3504
rs55807016	rs76236409	6.34094e-06	3695	2.11537e-05	3450	4.63225e-05	2974	2.46057e-05	3373
2:179828633_GAGA_G	rs112981857	1.05682e-05	3648	2.64421e-05	3363	3.20694e-05	3247	2.30266e-05	3419.33
rs535328260	rs11785593	2.32501e-05	3465	1.58653e-05	3528	2.49429e-05	3372	2.13528e-05	3455
rs10930845	8:9277656_AT_A	2.53638e-05	3413	1.85095e-05	3474	1.78164e-05	3508	2.05632e-05	3465
rs10169992	rs13272068	2.74774e-05	3385	2.37979e-05	3399	7.12654e-06	3698	1.94673e-05	3494
rs2134739	rs7839316	3.80456e-05	3236	1.05768e-05	3606	7.12654e-06	3714	1.8583e-05	3518.67
rs2220127	rs13252015	4.22729e-05	3175	5.28842e-06	3705	7.12654e-06	3728	1.82293e-05	3536
rs6715920	rs35174572	1.05682e-05	3650	3.17305e-05	3285	2.13796e-05	3433	2.12261e-05	3456
rs13012653	rs67963117	2.53638e-05	3421	1.3221e-05	3569	2.13796e-05	3449	1.99881e-05	3479.67
rs4894072	rs13268219	2.11365e-05	3501	2.11537e-05	3437	1.78164e-05	3507	2.00355e-05	3481.67
rs375847585	rs13279136	2.53638e-05	3431	1.58653e-05	3527	1.78164e-05	3510	1.96818e-05	3489.33
rs55807016	8:9330433_CAAACA_C	1.05682e-05	3647	2.11537e-05	3444	3.20694e-05	3254	2.12638e-05	3448.33
rs6725028	rs67985496	2.11365e-05	3510	1.05768e-05	3612	2.85062e-05	3318	2.00732e-05	3480
rs13403584	rs34407747	2.11365e-05	3482	2.37979e-05	3403	1.06898e-05	3613	1.85414e-05	3499.33
rs2134739	rs17663618	6.34094e-06	3690	4.49515e-05	3052	7.12654e-06	3675	1.9473e-05	3472.33
rs73973181	rs13281098	2.11365e-05	3515	2.64421e-05	3358	7.12654e-06	3695	1.8235e-05	3522.67
rs2134739	rs7845886	1.26819e-05	3624	5.28842e-06	3729	4.63225e-05	2983	2.14309e-05	3445.33
rs924800	rs35174572	1.05682e-05	3659	1.58653e-05	3533	3.56327e-05	3188	2.06887e-05	3460
2:179828633_GAGA_G	rs36091899	1.05682e-05	3649	2.11537e-05	3445	2.85062e-05	3313	2.0076e-05	3469
rs7574599	rs34407747	1.05682e-05	3656	2.11537e-05	3447	2.85062e-05	3314	2.0076e-05	3472.33
rs4308154	rs6994541	8.45459e-06	3670	3.43747e-05	3243	1.42531e-05	3563	1.90275e-05	3492
rs73973181	rs11785593	1.26819e-05	3634	2.90863e-05	3320	1.42531e-05	3567	1.86738e-05	3507
rs73973181	rs4557706	3.5932e-05	3282	5.28842e-06	3709	7.12654e-06	3729	1.61157e-05	3573.33
rs55807016	rs13275717	4.22729e-06	3717	1.05768e-05	3623	4.98858e-05	2916	2.15633e-05	3418.67
rs16866583	rs13252015	8.45459e-06	3665	5.28842e-06	3732	4.98858e-05	2922	2.12096e-05	3439.67
rs16866583	rs67963117	1.47955e-05	3601	5.28842e-06	3727	3.9196e-05	3125	1.976e-05	3484.33
rs6730345	rs34407747	8.45459e-06	3676	1.85095e-05	3488	3.20694e-05	3256	1.96778e-05	3473.33
2:179828633_GAGA_G	rs17730811	1.69092e-05	3578	1.58653e-05	3529	2.13796e-05	3447	1.80514e-05	3518
rs73973173	rs7833937	2.74774e-05	3407	5.28842e-06	3714	1.78164e-05	3519	1.68607e-05	3546.67
2:179825838_TG_T	rs67963117	6.34094e-06	3685	3.43747e-05	3244	1.42531e-05	3564	1.83229e-05	3497.67
rs4894072	rs35174572	1.26819e-05	3628	2.64421e-05	3361	1.42531e-05	3570	1.77923e-05	3519.67
rs535328260	rs1380104	1.90228e-05	3539	2.37979e-05	3406	7.12654e-06	3699	1.66491e-05	3548
rs199577924	rs36091899	2.53638e-05	3425	1.58653e-05	3526	7.12654e-06	3707	1.61185e-05	3552.67
rs4893861	rs67963117	1.69092e-05	3572	5.28842e-06	3726	3.20694e-05	3263	1.8089e-05	3520.33
rs375847585	rs36084216	8.45459e-06	3669	2.11537e-05	3448	2.49429e-05	3369	1.81837e-05	3495.33
rs73973173	rs34350025	1.47955e-05	3612	1.3221e-05	3581	2.49429e-05	3373	1.76532e-05	3522
rs76580576	rs6981800	1.05682e-05	3658	2.90863e-05	3321	1.06898e-05	3611	1.67814e-05	3530
rs73973171	rs6601320	2.11365e-05	3514	1.85095e-05	3479	7.12654e-06	3705	1.55908e-05	3566
rs7574599	8:9264215_GC_G	8.45459e-06	3681	1.05768e-05	3620	3.56327e-05	3193	1.82214e-05	3498
rs55807016	rs73185242	1.90228e-05	3541	1.05768e-05	3615	1.78164e-05	3514	1.58053e-05	3556.67
rs7574599	rs67985496	1.47955e-05	3615	1.85095e-05	3483	1.42531e-05	3573	1.58527e-05	3557
rs73973181	8:9359344_GT_G	2.53638e-05	3440	5.28842e-06	3717	1.42531e-05	3585	1.49684e-05	3580.67
rs12619308	rs13281098	2.32501e-05	3453	1.05768e-05	3611	1.06898e-05	3618	1.48389e-05	3560.67
rs13403584	rs6987390	1.47955e-05	3599	2.37979e-05	3408	7.12654e-06	3700	1.524e-05	3569
rs2220127	rs7005656	1.47955e-05	3603	2.37979e-05	3409	7.12654e-06	3701	1.524e-05	3571
rs55807016	rs10100706	2.53638e-05	3434	1.05768e-05	3610	7.12654e-06	3715	1.43557e-05	3586.33
rs73973181	rs13259840	4.22729e-06	3730	1.05768e-05	3624	3.9196e-05	3122	1.8e-05	3492
rs2134739	rs36091899	6.34094e-06	3691	2.11537e-05	3449	2.13796e-05	3437	1.62914e-05	3525.67
rs535328260	8:9323026_GA_G	1.05682e-05	3646	1.58653e-05	3532	2.13796e-05	3448	1.59377e-05	3542
rs4893861	rs17730811	1.69092e-05	3571	1.3221e-05	3578	1.42531e-05	3576	1.47944e-05	3575
rs73973181	rs35353426	2.32501e-05	3475	7.93263e-06	3651	1.06898e-05	3621	1.39575e-05	3582.33
rs73973173	rs63377660	1.69092e-05	3582	1.85095e-05	3481	7.12654e-06	3706	1.41817e-05	3589.67
rs535328260	rs63377660	2.11365e-05	3503	1.3221e-05	3575	7.12654e-06	3711	1.3828e-05	3596.33
rs7574599	rs13252525	4.22729e-06	3731	7.93263e-06	3663	3.9196e-05	3123	1.71186e-05	3505.67
rs55807016	rs6981800	4.22729e-06	3720	1.58653e-05	3535	2.85062e-05	3317	1.61996e-05	3524
rs924800	rs35589912	1.05682e-05	3660	1.05768e-05	3619	2.49429e-05	3374	1.53627e-05	3551
rs55807016	rs7001721	1.47955e-05	3611	5.28842e-06	3728	2.49429e-05	3379	1.50089e-05	3572.67
rs73973171	rs34350025	1.05682e-05	3655	1.85095e-05	3486	1.42531e-05	3574	1.44436e-05	3571.67
rs2200826	rs34407747	2.53638e-05	3426	5.28842e-06	3716	7.12654e-06	3730	1.25929e-05	3624
rs6715920	rs34070637	4.22729e-06	3722	7.93263e-06	3661	3.56327e-05	3195	1.59309e-05	3526
rs76580576	rs11785593	4.22729e-06	3733	1.85095e-05	3491	2.13796e-05	3438	1.47055e-05	3554
rs16866583	rs76236409	4.22729e-06	3707	2.64421e-05	3367	1.06898e-05	3612	1.37864e-05	3562
rs73973171	rs13275717	1.05682e-05	3654	2.11537e-05	3446	7.12654e-06	3703	1.29495e-05	3601
rs10930845	rs34070637	1.90228e-05	3525	1.05768e-05	3613	7.12654e-06	3716	1.22421e-05	3618
rs115150884	rs10107887	1.90228e-05	3527	1.05768e-05	3614	7.12654e-06	3717	1.22421e-05	3619.33
rs2200826	rs11786170	1.05682e-05	3644	1.05768e-05	3618	1.78164e-05	3515	1.29871e-05	3592.33
rs535328260	rs6601320	1.69092e-05	3575	7.93263e-06	3654	1.06898e-05	3622	1.18439e-05	3617
2:179714605_GAATT_G	rs7009845	4.22729e-06	3703	2.64421e-05	3366	7.12654e-06	3696	1.25986e-05	3588.33
rs76580576	rs746321156	4.22729e-06	3734	2.64421e-05	3368	7.12654e-06	3697	1.25986e-05	3599.67
rs2134739	rs7005656	2.11365e-05	3490	5.28842e-06	3720	7.12654e-06	3731	1.11838e-05	3647
rs2220127	rs1458944	2.11365e-05	3491	5.28842e-06	3721	7.12654e-06	3732	1.11838e-05	3648
rs4894072	rs34070637	4.22729e-06	3712	7.93263e-06	3656	2.85062e-05	3319	1.35554e-05	3562.33
rs16866583	rs13272068	1.90228e-05	3532	5.28842e-06	3722	7.12654e-06	3733	1.04793e-05	3662.33
rs6730345	rs35705789	6.34094e-06	3697	1.58653e-05	3534	7.12654e-06	3708	9.77758e-06	3646.33
rs73973171	rs34969336	4.22729e-06	3727	1.58653e-05	3536	7.12654e-06	3709	9.07303e-06	3657.33
rs535328260	rs2125523	4.22729e-06	3714	7.93263e-06	3657	1.42531e-05	3578	8.80433e-06	3649.67
rs535328260	rs4841160	4.22729e-06	3715	7.93263e-06	3658	1.42531e-05	3579	8.80433e-06	3650.67
rs55807016	rs67985496	4.22729e-06	3719	7.93263e-06	3660	1.42531e-05	3580	8.80433e-06	3653
rs12619308	rs11786170	6.34094e-06	3687	1.05768e-05	3621	7.12654e-06	3718	8.01477e-06	3675.33
rs55807016	rs13267391	4.22729e-06	3716	7.93263e-06	3659	7.12654e-06	3723	6.42882e-06	3699.33
rs73973171	rs35589912	4.22729e-06	3728	7.93263e-06	3662	7.12654e-06	3724	6.42882e-06	3704.67
2:179714605_GAATT_G	rs34407747	6.34094e-06	3686	5.28842e-06	3733	7.12654e-06	3734	6.25197e-06	3717.67
