## Supplementary Data 4 for "Deciphering epistatic genetic regulation of cardiac hypertrophy"

### Sheet: Descriptions
Table columns in the "Functional_annotation_results" datasheets:	Descriptions
Variant uniqID	The unique ID defined for each variant as chromosome:hg19 genomic location:allele1:allele2, where alleles are alphabetically ordered.
rsID	rsID (based on dbSNV build 146) of both the lo-siRF-prioritized SNVs and their LD-linked SNVs (r2 > 0.6) extracted by FUMA.
Lo-siRF locus	The lo-siRF-prioritized LV hypertrophy risk locus (Fig. 3a, circle 2), denoted by the nearest genes. Semicolon indicates an intergenic region. Note that these loci were assigned according to the hg19 RefSeq Gene annotations using ANNOVAR and that ANNOVAR uses a default of 1 kb as the maximum distance between SNVs and gene boundaries. The FUMA-extracted candidate SNVs are assigned to a lo-siRF locus based on the corresponding lo-siRF-prioritized SNV, which has the highest LD r2 value with the candidate SNV.
Lo-siRF prioritized?	A label to distinguish between lo-siRF-prioritized SNVs (TRUE) and FUMA-extracted candidate SNVs in LD (r2 > 0.6) with any of the lo-siRF-prioritized SNVs (FALSE).
GWAS tag?	A label to distinguish between SNVs from the GWAS (PLINK) study inputted to FUMA (TRUE) and the LD-linked candidate SNVs that FUMA extracted from the reference panel. In this study, the UK Biobank release 2b reference panel created for British and European subjects was selected to match the population group used for lo-siRF prioritization.
Chr	Chromosome of the variant
POS (hg19)	Position of the variant on hg19
Non effect allele	Non-effect or non-risk allele of the SNV from the GWAS study. For non-GWAS-tagged SNVs, this is the reference (major) allele based on the selected reference panel in FUMA.
Effect allele	Effect or risk allele of the SNV from the GWAS study. For non-GWAS-tagged SNVs, this is the alternative (minor) allele based on the selected reference panel in FUMA.
MAF	Minor allele frequency computed based on the selected reference panel.
GWAS P-val	P-value from the GWAS study. Note that the non-GWAS-tagged SNVs, which are extracted from the selected reference panel in FUMA, have "NA" instead.
Beta	Beta from the GWAS study. Note that the non-GWAS-tagged SNVs, which are extracted from the selected reference panel in FUMA, have "NA" instead.
SE	Standard error from the GWAS study. Note that the non-GWAS-tagged SNVs, which are extracted from the selected reference panel in FUMA, have "NA" instead.
r2	The maximum r2 value of the SNV with one of the lo-siRF-prioritized SNVs (in the "IndSigSNV" column). Note that lo-siRF-prioritized SNVs have an maximu r2 value of 1.
IndSigSNV	rsID of the lo-siRF-prioritized SNV, which has the maximum r2 value with the given SNV.
FUMA GenomicLocus	Index of the loci prioritized by FUMA, after the LD clumping with an LD threshold of r2 = 0.6 and a threshold distance between LD blocks of 0.
posMap gene	Linked genes by positional mapping, using ANNOVAR annotations by specifying the maximum distance to be 10 kb.
eQTL target gene	Linked genes by eQTL mapping, using cis-eQTL information of heart left ventricle, atrial appendage, and muscle skeletal tissue types from GTEx V8. Only significant SNV-gene pairs (FDR < 0.05 and p < 1E-3) were used for eQTL mapping.
sQTL target gene	Targeted genes based on significant sQTL SNV-gene pairs (FDR < 0.05 and p < 1E-3) from GTEx V8. sQTL linkages were used for functional intepretation only, but was not used for functional gene mapping.
ciMap gene	Linked genes by chromatin interaction mapping. Hi-C data of left ventricle tissue from GSE87112 was chosen with a default threshold of FDR < 1E-6. A default promoter region window was defined as 250 bp upstream and 500 bp downstream of TSS
Functional annotation	Functional consequence of the SNV on the posMap gene obtained from ANNOVAR.
Chromatin state left ventricle	The core-15 chromatin state by ChromHMM for the left vetricular tissue type (E095). Descriptions about the core-15 chromatin state can be found at https://egg2.wustl.edu/roadmap/web_portal/chr_state_learning.html
Chromatin state right ventricle	The core-15 chromatin state by ChromHMM for the right vetricular tissue type (E105).
Chromatin state right atrium	The core-15 chromatin state by ChromHMM for the right atrium tissue type (E104).
Chromatin state fetal heart	The core-15 chromatin state by ChromHMM for the fetal heart tissue type (E083).
CADD	CADD score, which is computed based on 63 annotations. The higher the score, the more deleterious the SNV is. A CADD score of 12.37 is the suggested threshold by Kicher et al. 2014 (PMID: 24487276).
RDB v2.2	RegulomeDB v2.2 score, which is a categorical score (from 1a to 7). 1a is the highest score for SNVs with the most biological evidence to be a regulatory element. A full description of the scoring scheme can be found at https://regulomedb.org/regulome-help/
posMapFilt	Whether the SNV was used for positional mapping or not. 1 is used, otherwise 0
eqtlMapFilt	Whether the SNV was used for eQTL mapping or not. 1 is used, otherwise 0
ciMapFilt	Whether the SNV was used for chromatin interaction mapping or not. 1 is used, otherwise 0
Table columns in the "Genes" datasheets:	Descriptions
ensg	ENSG ID of the 21 protein-coding genes that functionally mapped from the SNVs in the "Functional_annotation_results" datasheet.
symbol	Gene symbol
chr	Chromosome
start	Starting position of the gene (hg19)
end	Ending position of the gene (hg19)
strand	Strand of gene
entrezID	entrez ID
HGNC-approved	The official gene symbol approved by the HGNC.
HGNC ID	A unique ID provided by the HGNC for each gene with an approved symbol.
Alternative symbols	Gene symbols previously approved by HGNC or used in other databases or in the literatures.
Lo-siRF locus	The lo-siRF-prioritized locus where most of the functionally linked SNVs for a given gene associate to.
pLI	pLI score from ExAC database. The probability of being loss-of-function intolerant. The higher the score is, the more intolerant to loss-of-function mutations the gene is.
ncRVIS	Non-coding residual variation intolerance score. The higher the score is, the more intolerant to non-coding variants the gene is.
posMap lo-siRF-prioritized SNVs	The number of lo-siRF-prioritized SNVs mapped to gene based on positional mapping.
posMap LD-linked SNVs	The number of candidate SNVs (which are in LD with a lo-siRF-prioritized SNV) mapped to gene based on positional mapping.
eqtlMap lo-siRF-prioritized SNVs	The number of lo-siRF-prioritized SNVs mapped to gene based on eQTL mapping.
eqtlMap LD-linked SNVs	The number of candidate SNVs (which are in LD with a lo-siRF-prioritized SNV) mapped to gene based on eQTL mapping.
ciMap lo-siRF-prioritized SNVs	The number of lo-siRF-prioritized SNVs mapped to gene based on chromatin interaction mapping.
ciMap LD-linked SNVs	The number of candidate SNVs (which are in LD with a lo-siRF-prioritized SNV) mapped to gene based on chromatin interaction mapping.
eqtlMapminP	The minimum eQTL P-value of the functionally linked SNVs.
eqtlMapminQ	The minimum eQTL FDR of the functionally linked SNVs.
eqtlMapts	Tissue types of the mapped eQTL SNVs.
eqtlDirection	Consecutive direction of mapped eQTL SNVs after aligning risk increasing alleles in GWAS and tested alleles in eQTL data source.
LV chromatin state	The core-15 chromatin state (from ChromHMM) of the mapped SNVs in left ventricular tissues. Descriptions about the core-15 chromatin state can be found at https://egg2.wustl.edu/roadmap/web_portal/chr_state_learning.html
MinRDB	The Minimum RegulomeDB (v2.2) score of mapped SNVs. RDB is a categorical score (from 1a to 7), of which 1a is the highest score for SNVs with the most biological evidence to be a regulatory element. A full description of the scoring scheme can be found at https://regulomedb.org/regulome-help/
MaxCADD	The maximum CADD score of mapped SNVs. The higher the score, the more deleterious the SNV is. A CADD score of 12.37 is the suggested threshold by Kicher et al. 2014 (PMID: 24487276).
minGwasP	The minimum GWAS (PLINK) P-value of mapped SNVs.

### Sheet: Functional_annotation_results
Variant uniqID	rsID	Lo-siRF locus	Lo-siRF prioritized?	GWAS tag?	Chr	POS (hg19)	Non effect allele	Effect allele	MAF	GWAS P-val	Beta	SE	r2	IndSigSNV	FUMA GenomicLocus	posMap gene	eQTL target gene	sQTL target gene	ciMap gene	Functional annotation	Chromatin state left ventricle	Chromatin state right ventricle	Chromatin state right atrium	Chromatin state fetal heart	CADD	RDB v2.2	posMapFilt	eqtlMapFilt	ciMapFilt
2:179289816:T:TTTTG	2:179289816_TTTTG_T	TTN	FALSE	TRUE	2	179289816	TTTTG	T	0.05577	1.53174e-05	-0.0847157	0.0195851	0.716714	rs78619854	1	PRKRA	FKBP7	FKBP7	PDE11A:RBM45	ncRNA_intronic	5	5	15	5	4.027	6	1	1	1
2:179380096:A:G	rs16866358	TTN	FALSE	TRUE	2	179380096	A	G	0.1259	3.0585e-07	-0.0683867	0.0133512	0.796653	rs62178975	1	PLEKHA3	FKBP7	FKBP7	PRKRA:PJVK	UTR3	5	5	15	5	0.843	7	1	1	1
2:179380165:A:G	rs13029629	TTN	FALSE	TRUE	2	179380165	A	G	0.1258	2.40281e-07	-0.0690285	0.0133581	0.797551	rs62178975	1	PLEKHA3	FKBP7	FKBP7	PRKRA:PJVK	UTR3	5	5	15	5	8.997	6	1	1	1
2:179381323:G:T	rs6735077	TTN	FALSE	TRUE	2	179381323	T	G	0.202	2.78599e-11	-0.0737351	0.0110671	0.940309	rs16866420	1	TTN;PLEKHA3	FKBP7	TTN	PRKRA:PJVK	downstream	5	5	15	5	5.275	1f	1	1	1
2:179381715:C:G	rs6723399	TTN	FALSE	TRUE	2	179381715	G	C	0.1688	1.86816e-11	-0.0788949	0.0117383	0.881738	rs12988307	1	TTN;PLEKHA3	FKBP7	TTN	PRKRA:PJVK	downstream	5	5	15	5	0.267	6	1	1	1
2:179382809:G:T	rs12618265	TTN	FALSE	TRUE	2	179382809	T	G	0.1267	1.74765e-07	-0.069505	0.0132977	0.800896	rs62178975	1	TTN;PLEKHA3	FKBP7	FKBP7	PRKRA:PJVK	intergenic	4	5	15	5	2.895	7	1	1	1
2:179384417:C:T	rs957875	TTN	FALSE	TRUE	2	179384417	T	C	0.203	2.67554e-11	-0.0735512	0.0110297	0.942378	rs16866420	1	TTN;PLEKHA3	FKBP7	TTN	PRKRA:PJVK	intergenic	5	5	15	5	1.124	1f	1	1	1
2:179385852:A:G	rs16866365	TTN	FALSE	TRUE	2	179385852	A	G	0.1272	6.66931e-08	-0.0720644	0.0133389	0.801466	rs12614435	1	TTN;PLEKHA3	.	.	PRKRA:PJVK	upstream	5	5	15	5	9.68	4	1	0	1
2:179386240:A:G	rs13034990	TTN	FALSE	TRUE	2	179386240	A	G	0.1285	8.55507e-08	-0.0709445	0.0132417	0.804074	rs12614435	1	TTN;PLEKHA3	FKBP7	FKBP7	PRKRA:PJVK	ncRNA_intronic	5	5	15	5	0.509	1f	1	1	1
2:179388027:T:TCTGA	2:179388027_TCTGA_T	TTN	FALSE	TRUE	2	179388027	TCTGA	T	0.1326	1.54224e-07	-0.0686359	0.0130736	0.841158	rs62178975	1	TTN;PLEKHA3	.	FKBP7	PRKRA:PJVK	ncRNA_exonic	1	1	1	1	7.937	1f	1	0	1
2:179388490:A:G	rs7597154	TTN	FALSE	TRUE	2	179388490	G	A	0.1337	1.20203e-07	-0.0690519	0.0130391	0.841756	rs12614435	1	TTN;PLEKHA3	.	FKBP7	PRKRA:PJVK	ncRNA_intronic	1	1	1	1	5.441	1f	1	0	1
2:179388657:A:G	rs13005601	TTN	FALSE	TRUE	2	179388657	G	A	0.1337	1.20203e-07	-0.0690519	0.0130391	0.841756	rs12614435	1	TTN;PLEKHA3	.	FKBP7	PRKRA:PJVK	ncRNA_exonic	1	1	1	5	4.772	1f	1	0	1
2:179388994:A:G	rs16866369	TTN	FALSE	TRUE	2	179388994	A	G	0.1337	1.23377e-07	-0.068997	0.0130405	0.841756	rs12614435	1	TTN;PLEKHA3	.	FKBP7	PRKRA:PJVK	ncRNA_intronic	5	1	1	5	8.874	1f	1	0	1
2:179389578:T:TG	rs199710817	TTN	FALSE	TRUE	2	179389578	TG	T	0.1305	1.78956e-07	-0.0689947	0.0132112	0.830378	rs12614435	1	TTN;PLEKHA3	.	FKBP7	PRKRA:PJVK	ncRNA_intronic	5	5	5	5	0.91	6	1	0	1
2:179389742:C:G	rs6755784	TTN	FALSE	TRUE	2	179389742	G	C	0.176	1.54928e-11	-0.0780379	0.0115638	0.918044	rs12988307	1	TTN;PLEKHA3	.	.	PRKRA:PJVK	ncRNA_intronic	5	5	5	5	0.537	5	1	0	1
2:179392080:A:T	rs16866373	TTN	FALSE	TRUE	2	179392080	A	T	0.1334	1.01323e-07	-0.0695033	0.0130475	0.843875	rs62178975	1	TTN	FKBP7	FKBP7	PRKRA:PJVK	ncRNA_exonic	4	4	5	4	4.041	7	1	1	1
2:179395958:C:T	rs3813250	TTN	FALSE	FALSE	2	179395958	T	C	0.2122	NA	NA	NA	0.955293	rs16866420	1	TTN	FKBP7	TTN	PRKRA:PJVK	exonic	4	6	15	4	11.15	1f	1	1	1
2:179396162:C:G	rs56308529	TTN	FALSE	FALSE	2	179396162	C	G	0.04595	NA	NA	NA	0.933755	2:179563090_TAA_T	1	TTN	.	FKBP7	PRKRA:PJVK	exonic	4	4	15	4	22.2	1f	1	0	1
2:179396354:A:G	rs3829748	TTN	FALSE	FALSE	2	179396354	G	A	0.1338	NA	NA	NA	0.842323	rs12614435	1	TTN	FKBP7	FKBP7	PRKRA:PJVK	exonic	4	4	15	4	12.78	1f	1	1	1
2:179397561:C:T	rs3829747	TTN	FALSE	FALSE	2	179397561	C	T	0.1335	NA	NA	NA	0.844728	rs62178975	1	TTN	FKBP7	FKBP7	PRKRA:PJVK	exonic	4	4	15	4	25.2	1f	1	1	1
2:179398823:A:G	rs2857265	TTN	FALSE	FALSE	2	179398823	G	A	0.1341	NA	NA	NA	0.840355	rs12614435	1	TTN	FKBP7	FKBP7	PRKRA:PJVK	exonic	4	4	15	4	4.836	1f	1	1	1
2:179403593:A:G	rs2303539	TTN	FALSE	TRUE	2	179403593	G	A	0.1333	7.1901e-08	-0.0703191	0.0130485	0.845133	rs62178975	1	TTN	FKBP7	FKBP7	.	ncRNA_exonic	4	4	15	4	10.69	1f	1	1	0
2:179404786:A:T	rs2288325	TTN	FALSE	TRUE	2	179404786	A	T	0.1339	8.68549e-08	-0.0697596	0.0130272	0.842323	rs12614435	1	TTN	FKBP7	FKBP7	.	ncRNA_intronic	4	4	15	4	4.441	1f	1	1	0
2:179405807:A:G	rs3820978	TTN	FALSE	TRUE	2	179405807	A	G	0.212	5.5407e-12	-0.0748856	0.0108584	0.955867	rs16866420	1	TTN	FKBP7	TTN	.	ncRNA_intronic	4	4	15	4	1.311	1f	1	1	0
2:179405885:C:T	rs3731751	TTN	FALSE	TRUE	2	179405885	T	C	0.1335	8.89284e-08	-0.0697775	0.0130409	0.845478	rs62178975	1	TTN	FKBP7	FKBP7	.	ncRNA_exonic	4	4	15	4	8.149	1f	1	1	0
2:179406003:A:C	rs3731750	TTN	FALSE	TRUE	2	179406003	C	A	0.209	7.84997e-12	-0.0747443	0.0109168	0.971939	rs16866420	1	TTN	FKBP7	TTN	.	ncRNA_exonic	4	4	15	4	13.39	1f	1	1	0
2:179406191:C:T	rs3731749	TTN	FALSE	FALSE	2	179406191	C	T	0.1336	NA	NA	NA	0.843931	rs62178975	1	TTN	FKBP7	FKBP7	.	exonic	4	4	15	4	25.5	1f	1	1	0
2:179411665:A:G	rs2288327	TTN	FALSE	TRUE	2	179411665	A	G	0.1538	1.13182e-09	-0.0746036	0.0122432	0.965863	rs62178975	1	TTN	FKBP7	FKBP7	.	ncRNA_intronic	4	4	15	4	9.758	1f	1	1	0
2:179413110:A:G	rs3731748	TTN	FALSE	FALSE	2	179413110	G	A	0.1338	NA	NA	NA	0.842323	rs12614435	1	TTN	FKBP7	FKBP7	.	exonic	4	4	15	4	10.91	1f	1	1	0
2:179414633:A:C	rs890578	TTN	FALSE	TRUE	2	179414633	C	A	0.1536	9.09576e-10	-0.0750464	0.0122456	0.965893	rs12614435	1	TTN	FKBP7	FKBP7	.	ncRNA_exonic	4	4	15	4	12.31	6	1	1	0
2:179421186:A:C	rs3731747	TTN	FALSE	TRUE	2	179421186	A	C	0.1999	3.47096e-08	-0.0613676	0.0111197	0.756267	rs12988307	1	TTN	.	.	.	ncRNA_intronic	4	4	15	4	0.053	5	1	0	0
2:179421294:C:T	rs35504893	TTN	FALSE	FALSE	2	179421294	C	T	0.1772	NA	NA	NA	0.899187	rs12988307	1	TTN	FKBP7	TTN	.	ncRNA_intronic	4	4	15	4	1.468	7	1	1	0
2:179421470:G:T	rs16866397	TTN	FALSE	TRUE	2	179421470	T	G	0.1341	1.20909e-07	-0.068951	0.0130227	0.842216	rs12614435	1	TTN	FKBP7	FKBP7	.	ncRNA_intronic	4	4	15	4	1.599	1f	1	1	0
2:179421694:A:G	rs9808377	TTN	FALSE	FALSE	2	179421694	A	G	0.2092	NA	NA	NA	0.972249	rs16866420	1	TTN	FKBP7	TTN	.	exonic	6	4	15	6	12.6	1f	1	1	0
2:179427186:A:G	rs2366751	TTN	FALSE	FALSE	2	179427186	A	G	0.2122	NA	NA	NA	0.956164	rs16866420	1	TTN	FKBP7	TTN	.	exonic	4	4	15	4	16.33	1f	1	1	0
2:179427536:C:T	rs3829746	TTN	FALSE	FALSE	2	179427536	T	C	0.2123	NA	NA	NA	0.955869	rs16866420	1	TTN	FKBP7	TTN	.	exonic	4	4	15	4	22	1f	1	1	0
2:179430997:A:G	rs3731746	TTN	FALSE	FALSE	2	179430997	G	A	0.1538	NA	NA	NA	0.965152	rs12614435	1	TTN	FKBP7	FKBP7	.	exonic	4	4	15	6	22.5	1f	1	1	0
2:179432185:A:G	rs12463674	TTN	FALSE	FALSE	2	179432185	A	G	0.3132	NA	NA	NA	0.799499	rs66733621	1	TTN	.	.	.	exonic	4	4	15	6	23.4	6	1	0	0
2:179436020:A:G	rs744426	TTN	FALSE	FALSE	2	179436020	G	A	0.1333	NA	NA	NA	0.842529	rs62178975	1	TTN	FKBP7	FKBP7	.	exonic	6	4	15	6	23.8	7	1	1	0
2:179440029:A:G	rs12464787	TTN	FALSE	FALSE	2	179440029	G	A	0.3072	NA	NA	NA	0.791653	rs66733621	1	TTN	PLEKHA3	FKBP7	.	exonic	4	4	15	4	15.12	1f	1	1	0
2:179443217:G:T	rs3769864	TTN	FALSE	TRUE	2	179443217	T	G	0.2128	4.70855e-12	-0.0750668	0.0108482	0.955436	rs16866420	1	TTN	FKBP7	TTN	.	ncRNA_intronic	4	4	15	4	9.592	1f	1	1	0
2:179444137:A:G	rs2288571	TTN	FALSE	FALSE	2	179444137	A	G	0.1546	NA	NA	NA	0.96528	rs12614435	1	TTN	FKBP7	FKBP7	.	ncRNA_exonic	4	4	15	4	9.189	1f	1	1	0
2:179444939:C:T	rs2303838	TTN	FALSE	FALSE	2	179444939	C	T	0.1624	NA	NA	NA	0.976553	rs16866418	1	TTN	FKBP7	FKBP7	.	exonic	4	4	15	4	16.89	1f	1	1	0
2:179447848:C:T	rs4894029	TTN	FALSE	FALSE	2	179447848	T	C	0.2132	NA	NA	NA	0.955513	rs16866420	1	TTN	FKBP7	TTN	.	exonic	4	5	15	4	11.23	1b	1	1	0
2:179448911:A:G	rs16866400	TTN	FALSE	TRUE	2	179448911	G	A	0.1852	2.80959e-12	-0.079556	0.0113769	0.975554	rs12988307	1	TTN	FKBP7	TTN	.	ncRNA_intronic	4	4	15	4	0.409	7	1	1	0
2:179451420:A:G	rs2042996	TTN	FALSE	FALSE	2	179451420	G	A	0.2098	NA	NA	NA	0.979428	rs16866420	1	TTN	FKBP7	TTN	.	exonic	4	4	15	4	23.2	1f	1	1	0
2:179451660:A:G	rs1007025	TTN	FALSE	TRUE	2	179451660	A	G	0.1348	4.11809e-08	-0.07139	0.0130071	0.851345	rs12614435	1	TTN	FKBP7	FKBP7	.	ncRNA_intronic	4	4	15	4	8.344	6	1	1	0
2:179454394:A:G	rs1560221	TTN	FALSE	FALSE	2	179454394	A	G	0.2136	NA	NA	NA	0.960836	rs16866420	1	TTN	FKBP7	TTN	.	exonic	4	4	15	6	16.1	1f	1	1	0
2:179455207:C:T	rs2163009	TTN	FALSE	FALSE	2	179455207	T	C	0.2136	NA	NA	NA	0.963154	rs16866420	1	TTN	FKBP7	TTN	.	exonic	4	4	15	6	8.834	1f	1	1	0
2:179457147:A:G	rs16866406	TTN	FALSE	FALSE	2	179457147	G	A	0.134	NA	NA	NA	0.851044	rs62178975	1	TTN	FKBP7	FKBP7	.	exonic	4	4	15	4	23	7	1	1	0
2:179458591:C:T	rs2288569	TTN	FALSE	FALSE	2	179458591	C	T	0.1339	NA	NA	NA	0.847645	rs62178975	1	TTN	FKBP7	FKBP7	.	exonic	4	4	15	4	24.7	7	1	1	0
2:179460012:G:GA	rs796898554	TTN	FALSE	TRUE	2	179460012	GA	G	0.1335	3.1911e-08	-0.0722405	0.013055	0.857298	rs62178975	1	TTN	.	.	.	ncRNA_intronic	4	4	15	5	1.045	.	1	0	0
2:179462142:A:G	rs6712785	TTN	FALSE	TRUE	2	179462142	A	G	0.2134	1.51411e-12	-0.0767386	0.01084	0.963413	rs16866420	1	TTN	FKBP7	TTN	.	ncRNA_intronic	4	4	15	4	5.698	7	1	1	0
2:179462494:A:G	rs35833641	TTN	FALSE	FALSE	2	179462494	A	G	0.3123	NA	NA	NA	0.813144	rs66733621	1	TTN	.	.	.	exonic	4	4	15	4	17.42	1f	1	0	0
2:179464527:C:T	rs1001238	TTN	FALSE	FALSE	2	179464527	T	C	0.2137	NA	NA	NA	0.964004	rs16866420	1	TTN	FKBP7	TTN	.	exonic	4	4	15	4	23.3	7	1	1	0
2:179464954:G:T	rs13009158	TTN	FALSE	TRUE	2	179464954	G	T	0.1339	4.40338e-08	-0.0714576	0.0130476	0.851677	rs12614435	1	TTN	FKBP7	FKBP7	.	ncRNA_intronic	4	4	15	4	12.44	7	1	1	0
2:179477332:A:AT	rs777900475	TTN	FALSE	TRUE	2	179477332	AT	A	0.2025	4.49761e-13	-0.0803825	0.011093	0.995016	rs12693162	1	TTN	.	.	.	ncRNA_intronic	4	4	15	4	0.305	.	1	0	0
2:179488194:C:T	rs12693162	TTN	TRUE	TRUE	2	179488194	C	T	0.207	2.47891e-12	-0.0769854	0.0109816	1	rs12693162	1	TTN	FKBP7	TTN	.	ncRNA_intronic	4	5	15	6	16.59	1f	1	1	0
2:179489726:A:G	rs12614435	TTN	TRUE	TRUE	2	179489726	A	G	0.1532	2.60655e-10	-0.0777865	0.0122985	1	rs12614435	1	TTN	FKBP7	FKBP7	.	ncRNA_intronic	5	5	15	6	8.301	7	1	1	0
2:179490478:C:T	rs12988307	TTN	TRUE	TRUE	2	179490478	T	C	0.1855	3.46969e-13	-0.0828231	0.0113747	1	rs12988307	1	TTN	FKBP7	TTN	.	ncRNA_intronic	5	5	15	6	1.161	7	1	1	0
2:179490785:C:T	rs36113194	TTN	FALSE	TRUE	2	179490785	C	T	0.207	2.35632e-12	-0.077066	0.010982	0.999697	rs12693162	1	TTN	FKBP7	TTN	.	ncRNA_intronic	5	5	15	3	3.577	6	1	1	0
2:179490954:C:T	rs16866418	TTN	TRUE	TRUE	2	179490954	C	T	0.1616	2.11464e-10	-0.0767266	0.0120693	1	rs16866418	1	TTN	FKBP7	FKBP7	.	ncRNA_intronic	5	5	15	3	5.634	1f	1	1	0
2:179491235:G:T	rs16866420	TTN	TRUE	TRUE	2	179491235	T	G	0.2088	9.43607e-13	-0.0781273	0.010935	1	rs16866420	1	TTN	FKBP7	TTN	.	ncRNA_intronic	5	5	1	2	0.553	7	1	1	0
2:179506414:A:C	rs78619854	TTN	TRUE	TRUE	2	179506414	A	C	0.0545	4.12481e-07	-0.0993222	0.019608	1	rs78619854	1	TTN	FKBP7	FKBP7	.	ncRNA_intronic	5	5	15	5	1.079	1f	1	1	0
2:179514433:C:T	rs2562845	TTN	TRUE	TRUE	2	179514433	T	C	0.1862	1.5557e-12	-0.0800901	0.0113194	1	rs2562845	1	TTN	FKBP7	TTN	.	ncRNA_intronic	4	5	15	5	4.253	7	1	1	0
2:179515774:A:G	rs1429094	TTN	TRUE	TRUE	2	179515774	A	G	0.1554	6.9404e-10	-0.0753005	0.0122014	1	rs1429094	1	TTN	FKBP7	FKBP7	.	ncRNA_intronic	4	5	15	5	2.255	1f	1	1	0
2:179531078:A:AATGT	rs71394376	TTN	TRUE	TRUE	2	179531078	A	AATGT	0.2088	2.73727e-12	-0.0762251	0.0108948	1	rs71394376	1	TTN	FKBP7	TTN	.	ncRNA_intronic	4	15	15	4	0.404	6	1	1	0
2:179533609:A:C	rs12998857	TTN	TRUE	TRUE	2	179533609	A	C	0.157	2.66299e-09	-0.0731206	0.0122793	1	rs12998857	1	TTN	.	.	.	ncRNA_intronic	5	15	15	5	1.463	6	1	0	0
2:179539903:A:C	rs2472751	TTN	TRUE	TRUE	2	179539903	C	A	0.2042	7.03356e-13	-0.0791668	0.0110182	1	rs2472751	1	TTN	FKBP7	TTN	.	ncRNA_exonic	5	5	15	5	1.357	7	1	1	0
2:179541402:A:AG	rs71023451	TTN	TRUE	TRUE	2	179541402	A	AG	0.1816	4.773e-10	-0.0721751	0.0115841	1	rs71023451	1	TTN	FKBP7	FKBP7	.	ncRNA_intronic	4	5	15	5	5.351	7	1	1	0
2:179541612:C:T	rs62178972	TTN	TRUE	TRUE	2	179541612	C	T	0.1493	2.44274e-10	-0.0786659	0.0124178	1	rs62178972	1	TTN	.	.	.	ncRNA_intronic	4	5	15	5	0.652	7	1	0	0
2:179543217:C:T	rs35112591	TTN	TRUE	TRUE	2	179543217	C	T	0.1496	1.87081e-10	-0.0792066	0.0124225	1	rs35112591	1	TTN	FKBP7	FKBP7	.	exonic	4	5	15	4	14.9	7	1	1	0
2:179545859:C:T	rs36051007	TTN	FALSE	FALSE	2	179545859	C	T	0.3138	NA	NA	NA	0.838284	rs66733621	1	TTN	.	.	.	exonic	5	5	15	4	13.05	1f	1	0	0
2:179547860:A:G	rs2303828	TTN	TRUE	TRUE	2	179547860	A	G	0.1614	4.28278e-11	-0.0794971	0.0120471	1	rs2303828	1	TTN	FKBP7	FKBP7	.	ncRNA_intronic	5	5	15	4	2.96	7	1	1	0
2:179551083:A:G	rs62178975	TTN	TRUE	TRUE	2	179551083	G	A	0.1515	2.03395e-10	-0.0785589	0.0123459	1	rs62178975	1	TTN	FKBP7	FKBP7	.	ncRNA_intronic	5	5	15	4	1.922	1f	1	1	0
2:179554305:C:T	rs2244492	TTN	FALSE	FALSE	2	179554305	C	T	0.37	NA	NA	NA	0.654975	rs66733621	1	TTN	.	.	.	exonic	4	5	15	4	23.2	7	1	0	0
2:179558282:A:T	rs2255167	TTN	TRUE	TRUE	2	179558282	T	A	0.1834	1.83226e-13	-0.0838935	0.0113873	1	rs2255167	1	TTN	FKBP7	TTN	.	ncRNA_intronic	4	5	15	4	4.915	1f	1	1	0
2:179558366:C:T	rs2042995	TTN	FALSE	FALSE	2	179558366	T	C	0.2196	NA	NA	NA	0.920432	rs3045696	1	TTN	FKBP7	TTN	.	exonic	4	5	15	4	21.4	6	1	1	0
2:179562140:C:T	rs6755456	TTN	TRUE	TRUE	2	179562140	T	C	0.1642	2.97279e-11	-0.0793143	0.0119217	1	rs6755456	1	TTN	FKBP7	FKBP7	.	ncRNA_intronic	5	5	15	4	7.608	7	1	1	0
2:179562999:C:CTTAG	rs3045696	TTN	TRUE	TRUE	2	179562999	C	CTTAG	0.206	1.46243e-13	-0.0813206	0.0109931	1	rs3045696	1	TTN	FKBP7	TTN	.	ncRNA_intronic	5	5	15	4	2.086	1f	1	1	0
2:179563090:T:TAA	2:179563090_TAA_T	TTN	TRUE	TRUE	2	179563090	TAA	T	0.04136	3.12101e-06	-0.103036	0.0220896	1	2:179563090_TAA_T	1	TTN	.	FKBP7	.	ncRNA_intronic	5	5	15	4	8.022	1f	1	0	0
2:179575511:C:T	rs72648998	TTN	FALSE	FALSE	2	179575511	C	T	0.0609	NA	NA	NA	0.943111	rs78619854	1	TTN	FKBP7	FKBP7	.	exonic	4	5	15	6	23.1	1f	1	1	0
2:179576401:C:T	rs12997957	TTN	TRUE	TRUE	2	179576401	C	T	0.1479	7.20166e-10	-0.0763374	0.0123812	1	rs12997957	1	TTN	FKBP7	FKBP7	.	ncRNA_intronic	4	5	15	6	0.8	1f	1	1	0
2:179576596:A:T	rs2742331	TTN	TRUE	TRUE	2	179576596	A	T	0.1972	1.04472e-11	-0.0756388	0.0111143	1	rs2742331	1	TTN	FKBP7	TTN	.	ncRNA_intronic	4	5	15	6	1.496	1f	1	1	0
2:179578730:A:G	rs2562839	TTN	FALSE	FALSE	2	179578730	G	A	0.1976	NA	NA	NA	0.997181	rs2562836	1	TTN	FKBP7	TTN	.	exonic	4	4	15	6	14.92	1f	1	1	0
2:179579093:C:T	rs12693164	TTN	FALSE	FALSE	2	179579093	T	C	0.1486	NA	NA	NA	0.996058	rs12622914	1	TTN	FKBP7	FKBP7	.	exonic	4	4	15	6	13.48	1f	1	1	0
2:179579212:C:T	rs2562838	TTN	TRUE	TRUE	2	179579212	T	C	0.1978	1.01047e-11	-0.075628	0.0111048	1	rs2562838	1	TTN	FKBP7	TTN	.	exonic	4	4	15	6	18.08	1f	1	1	0
2:179579822:A:T	rs2562836	TTN	TRUE	TRUE	2	179579822	T	A	0.1975	1.37084e-11	-0.0751694	0.0111095	1	rs2562836	1	TTN	FKBP7	TTN	.	exonic	4	4	15	6	11.6	1f	1	1	0
2:179580093:A:C	rs12622914	TTN	TRUE	TRUE	2	179580093	A	C	0.1486	7.71652e-10	-0.0760291	0.0123531	1	rs12622914	1	TTN	FKBP7	FKBP7	.	ncRNA_intronic	4	4	15	4	4.069	1f	1	1	0
2:179580583:C:T	rs2562834	TTN	TRUE	TRUE	2	179580583	T	C	0.1709	3.4326e-12	-0.0811633	0.0116538	1	rs2562834	1	TTN	FKBP7	TTN	.	ncRNA_intronic	4	5	15	4	5.38	1f	1	1	0
2:179582162:C:T	rs62178977	TTN	TRUE	TRUE	2	179582162	C	T	0.1486	7.06189e-10	-0.0762396	0.0123591	1	rs62178977	1	TTN	FKBP7	FKBP7	.	ncRNA_intronic	4	4	15	6	0.185	1f	1	1	0
2:179582327:C:T	rs13390491	TTN	FALSE	FALSE	2	179582327	C	T	0.1488	NA	NA	NA	0.996054	rs62178977	1	TTN	FKBP7	FKBP7	.	exonic	4	4	15	6	21.1	1f	1	1	0
2:179582537:G:T	rs2627043	TTN	FALSE	FALSE	2	179582537	G	T	0.1978	NA	NA	NA	0.991261	rs2742327	1	TTN	FKBP7	TTN	.	exonic	4	4	15	6	22.7	7	1	1	0
2:179582605:A:G	rs6750145	TTN	TRUE	TRUE	2	179582605	A	G	0.1503	1.35247e-09	-0.0746964	0.0123163	1	rs6750145	1	TTN	FKBP7	FKBP7	.	ncRNA_intronic	4	4	15	6	0.495	7	1	1	0
2:179583398:C:T	rs62178978	TTN	TRUE	TRUE	2	179583398	T	C	0.1505	1.25166e-09	-0.0748031	0.0123086	1	rs62178978	1	TTN	FKBP7	FKBP7	.	ncRNA_intronic	4	4	15	6	4.255	1f	1	1	0
2:179583496:G:T	rs16866465	TTN	FALSE	FALSE	2	179583496	T	G	0.149	NA	NA	NA	0.996059	rs62178977	1	TTN	FKBP7	FKBP7	.	exonic	4	4	15	6	19.84	1f	1	1	0
2:179585393:A:G	rs2562830	TTN	TRUE	TRUE	2	179585393	A	G	0.1981	9.65357e-12	-0.0756339	0.011095	1	rs2562830	1	TTN	FKBP7	TTN	.	ncRNA_intronic	4	5	15	6	19.08	7	1	1	0
2:179587130:C:G	rs12693166	TTN	FALSE	FALSE	2	179587130	C	G	0.149	NA	NA	NA	0.995672	rs62178977	1	TTN	FKBP7	FKBP7	.	exonic	4	5	15	6	23.5	1f	1	1	0
2:179587687:C:T	rs2742327	TTN	TRUE	TRUE	2	179587687	T	C	0.1985	9.79685e-12	-0.0755715	0.0110893	1	rs2742327	1	TTN	FKBP7	TTN	.	ncRNA_intronic	4	5	15	6	5.211	1f	1	1	0
2:179591055:A:C	rs2129110	TTN	TRUE	TRUE	2	179591055	A	C	0.1426	3.45438e-09	-0.0742054	0.0125518	1	rs2129110	1	TTN	FKBP7	FKBP7	.	ncRNA_exonic	4	5	15	6	4.753	7	1	1	0
2:179591260:C:CAA	rs562464719	TTN	TRUE	TRUE	2	179591260	C	CAA	0.1498	1.3165e-09	-0.0748054	0.0123254	1	rs562464719	1	TTN	.	.	.	ncRNA_exonic	4	5	15	6	5.037	.	1	0	0
2:179595117:C:G	rs17076	TTN	TRUE	TRUE	2	179595117	C	G	0.1712	4.75209e-12	-0.0805373	0.011641	1	rs17076	1	TTN	FKBP7	TTN	.	ncRNA_intronic	6	5	5	6	0.867	1f	1	1	0
2:179598898:G:GAA	rs139296588	TTN	FALSE	TRUE	2	179598898	G	GAA	0.04456	0.000903243	-0.0703999	0.0212066	0.995326	rs746578	1	TTN	.	TTN	.	ncRNA_intronic	4	5	15	6	4.022	.	1	0	0
2:179600648:C:T	rs2742347	TTN	FALSE	FALSE	2	179600648	C	T	0.0465	NA	NA	NA	0.949776	rs746578	1	TTN	.	TTN	TTN;CCDC141	exonic	4	5	15	6	13.35	1f	1	0	1
2:179601057:A:G	rs2627041	TTN	FALSE	TRUE	2	179601057	A	G	0.04551	0.0018534	-0.0656345	0.0210818	0.970323	rs746578	1	TTN	.	TTN	TTN;CCDC141	ncRNA_intronic	4	5	15	7	10.54	7	1	0	1
2:179601975:A:G	rs2627040	TTN	FALSE	TRUE	2	179601975	A	G	0.04626	0.00210038	-0.0645987	0.0209996	0.951776	rs746578	1	TTN	.	TTN	TTN;CCDC141	ncRNA_intronic	4	5	15	7	1.777	7	1	0	1
2:179603225:A:G	rs2253324	TTN	FALSE	TRUE	2	179603225	G	A	0.04431	0.00123854	-0.0685878	0.0212315	0.997654	rs746578	1	TTN	.	TTN	TTN;CCDC141	ncRNA_intronic	4	5	15	6	15.79	7	1	0	1
2:179604160:G:T	rs1883085	TTN	FALSE	FALSE	2	179604160	T	G	0.0445	NA	NA	NA	0.996492	rs746578	1	TTN	.	TTN	TTN;CCDC141	exonic	4	5	15	6	1.031	1f	1	0	1
2:179604366:G:T	rs2562829	TTN	FALSE	FALSE	2	179604366	T	G	0.04455	NA	NA	NA	0.995326	rs746578	1	TTN	.	TTN	TTN;CCDC141	exonic	4	5	15	6	6.676	1f	1	0	1
2:179604742:A:G	rs1883084	TTN	FALSE	TRUE	2	179604742	G	A	0.04445	0.000969812	-0.0700455	0.0212272	0.997661	rs746578	1	TTN	FKBP7	TTN	TTN;CCDC141	exonic	6	5	15	6	0.141	1f	1	1	1
2:179605180:A:C	rs746578	TTN	TRUE	TRUE	2	179605180	C	A	0.04451	0.00103321	-0.0696108	0.0212101	1	rs746578	1	TTN	.	.	TTN;CCDC141	exonic	6	4	15	6	0.198	1f	1	0	1
2:179605180:C:T	rs746578	TTN	TRUE	TRUE	2	179605180	C	T	0.1252	5.71593e-09	-0.0771232	0.0132326	1	rs746578	1	TTN	FKBP7	FKBP7	TTN;CCDC141	NA	6	4	15	6	0.142	1f	1	1	1
2:179605705:A:G	rs2742357	TTN	FALSE	TRUE	2	179605705	A	G	0.04445	0.000969812	-0.0700455	0.0212272	0.997661	rs746578	1	TTN	.	TTN	TTN;CCDC141	exonic	4	4	15	6	14.99	1b	1	0	1
2:179607487:C:T	rs74733167	TTN	FALSE	TRUE	2	179607487	T	C	0.04445	0.00096507	-0.0700705	0.0212259	0.997661	rs746578	1	TTN	.	TTN	TTN;CCDC141	ncRNA_intronic	5	5	15	5	5.982	7	1	0	1
2:179608207:C:T	rs11902709	TTN	FALSE	TRUE	2	179608207	C	T	0.0456	0.00147271	-0.0670592	0.0210838	0.971516	rs746578	1	TTN	.	TTN	TTN;CCDC141	ncRNA_intronic	5	5	15	5	4.738	1f	1	0	1
2:179609005:A:G	rs75210824	TTN	FALSE	TRUE	2	179609005	G	A	0.04432	0.00117549	-0.0689542	0.0212468	0.997654	rs746578	1	TTN	.	TTN	TTN;CCDC141	ncRNA_intronic	5	5	15	5	0.196	7	1	0	1
2:179609245:A:G	rs11893580	TTN	TRUE	TRUE	2	179609245	A	G	0.1253	4.28681e-09	-0.0777408	0.0132297	1	rs11893580	1	TTN	FKBP7	FKBP7	TTN;CCDC141	ncRNA_intronic	5	5	15	5	1.251	6	1	1	1
2:179609978:A:C	rs56120016	TTN	FALSE	TRUE	2	179609978	A	C	0.04431	0.00116791	-0.0689902	0.0212459	0.997654	rs746578	1	TTN	.	TTN	TTN;CCDC141	ncRNA_intronic	5	5	15	5	4.148	7	1	0	1
2:179610009:G:T	rs72648917	TTN	FALSE	TRUE	2	179610009	T	G	0.04445	0.00096507	-0.0700705	0.0212259	0.997661	rs746578	1	TTN	.	TTN	TTN;CCDC141	ncRNA_intronic	5	5	15	5	2.694	7	1	0	1
2:179611711:A:C	rs66677602	TTN	FALSE	FALSE	2	179611711	C	A	0.0446	NA	NA	NA	0.994162	rs746578	1	TTN	.	TTN	TTN;CCDC141	exonic	4	5	15	6	14.96	1f	1	0	1
2:179615887:C:T	rs922984	TTN	FALSE	TRUE	2	179615887	C	T	0.06927	0.0103163	-0.0451413	0.0175964	0.617782	rs746578	1	TTN	.	.	TTN;CCDC141	exonic	5	5	15	6	11.74	1f	1	0	1
2:179617370:C:T	rs16866497	TTN	FALSE	TRUE	2	179617370	T	C	0.04416	0.00109146	-0.0694566	0.0212636	0.994137	rs746578	1	TTN	.	TTN	TTN;CCDC141	ncRNA_intronic	5	5	15	4	12.28	1f	1	0	1
2:179618019:A:T	rs3754953	TTN	FALSE	TRUE	2	179618019	A	T	0.06837	0.0102315	-0.0453873	0.0176726	0.625941	rs746578	1	TTN	.	.	TTN;CCDC141	ncRNA_intronic	5	5	15	5	5.517	6	1	0	1
2:179618462:C:T	rs1484116	TTN	TRUE	TRUE	2	179618462	T	C	0.1947	5.39094e-11	-0.0734305	0.0111859	1	rs1484116	1	TTN	FKBP7	.	TTN;CCDC141	ncRNA_intronic	5	5	15	5	13.33	7	1	1	1
2:179619400:C:T	rs74805196	TTN	FALSE	TRUE	2	179619400	T	C	0.06837	0.0105491	-0.0452067	0.0176754	0.627457	rs746578	1	TTN	.	TTN	TTN;CCDC141	ncRNA_intronic	4	5	15	6	4.075	1f	1	0	1
2:179619958:A:C	rs1484118	TTN	TRUE	TRUE	2	179619958	C	A	0.1251	6.42877e-09	-0.0769797	0.0132528	1	rs1484118	1	TTN	FKBP7	FKBP7	TTN;CCDC141	ncRNA_intronic	4	5	15	6	1.424	1f	1	1	1
2:179620951:C:T	rs7585334	TTN	FALSE	FALSE	2	179620951	T	C	0.06845	NA	NA	NA	0.62406	rs746578	1	TTN	.	.	TTN;CCDC141	exonic	4	4	15	6	21.9	1f	1	0	1
2:179621864:A:G	rs10171049	TTN	FALSE	TRUE	2	179621864	G	A	0.06836	0.00989995	-0.0456018	0.0176776	0.625033	rs746578	1	TTN	.	.	TTN;CCDC141	ncRNA_intronic	4	5	15	6	0.094	4	1	0	1
2:179622805:A:G	rs77535462	TTN	FALSE	TRUE	2	179622805	A	G	0.04415	0.00106724	-0.0696237	0.0212734	0.990649	rs746578	1	TTN	.	TTN	TTN;CCDC141	ncRNA_intronic	4	5	15	6	4.233	1f	1	0	1
2:179622850:C:T	rs142158088	TTN	TRUE	TRUE	2	179622850	C	T	0.03704	2.47821e-08	-0.127415	0.0228434	1	rs142158088	1	TTN	.	FKBP7	TTN;CCDC141	ncRNA_intronic	4	5	15	6	1.99	1f	1	0	1
2:179623142:A:G	rs4894037	TTN	FALSE	TRUE	2	179623142	A	G	0.06841	0.0099305	-0.0455743	0.0176743	0.624544	rs746578	1	TTN	.	TTN	TTN;CCDC141	ncRNA_intronic	4	5	15	6	0.482	7	1	0	1
2:179623577:G:T	rs2291309	TTN	FALSE	TRUE	2	179623577	G	T	0.06845	0.00962665	-0.0457499	0.0176689	0.62406	rs746578	1	TTN	.	TTN	TTN;CCDC141	ncRNA_exonic	4	5	15	6	14.07	7	1	0	1
2:179623758:C:T	rs2291310	TTN	FALSE	FALSE	2	179623758	T	C	0.06855	NA	NA	NA	0.623086	rs746578	1	TTN	.	.	TTN;CCDC141	exonic	4	5	15	6	11.55	1f	1	0	1
2:179624788:A:T	rs77841333	TTN	FALSE	TRUE	2	179624788	A	T	0.06841	0.0100909	-0.0454824	0.0176766	0.623842	rs746578	1	TTN	.	TTN	TTN;CCDC141	ncRNA_intronic	4	5	15	6	0.928	1f	1	0	1
2:179626017:C:T	rs7604033	TTN	FALSE	FALSE	2	179626017	C	T	0.0682	NA	NA	NA	0.625972	rs746578	1	TTN	.	TTN	TTN;CCDC141	ncRNA_intronic	4	5	15	6	0.576	1f	1	0	1
2:179626080:A:T	rs35770984	TTN	FALSE	TRUE	2	179626080	T	A	0.327	0.000120532	0.0367174	0.00954673	0.833523	rs66733621	1	TTN	.	.	TTN;CCDC141	ncRNA_intronic	4	5	15	6	3.791	1f	1	0	1
2:179628362:A:G	rs4894042	TTN	TRUE	TRUE	2	179628362	A	G	0.1249	7.22767e-09	-0.0767791	0.0132632	1	rs4894042	1	TTN	FKBP7	.	TTN;CCDC141	ncRNA_intronic	4	5	15	4	6.858	1f	1	1	1
2:179628369:G:T	rs7559166	TTN	TRUE	TRUE	2	179628369	T	G	0.1481	5.44025e-08	-0.0679569	0.0124942	1	rs7559166	1	TTN	.	.	TTN;CCDC141	ncRNA_intronic	4	5	15	4	3.599	1f	1	0	1
2:179628517:A:G	rs12693167	TTN	FALSE	TRUE	2	179628517	G	A	0.1248	6.66605e-09	-0.0769811	0.0132669	0.999546	rs4894042	1	TTN	.	FKBP7	TTN;CCDC141	ncRNA_intronic	4	5	15	4	1.593	7	1	0	1
2:179628680:C:G	rs1484119	TTN	TRUE	TRUE	2	179628680	C	G	0.1942	6.76743e-11	-0.0731244	0.0111974	1	rs1484119	1	TTN	FKBP7	.	TTN;CCDC141	ncRNA_intronic	4	5	15	4	1.29	7	1	1	1
2:179629461:C:T	rs2291311	TTN	FALSE	FALSE	2	179629461	T	C	0.0687	NA	NA	NA	0.620127	rs746578	1	TTN	.	.	TTN;CCDC141	exonic	4	4	15	6	19.91	1f	1	0	1
2:179631214:C:T	rs2291312	TTN	FALSE	FALSE	2	179631214	T	C	0.0682	NA	NA	NA	0.627488	rs746578	1	TTN	.	TTN	TTN;CCDC141	exonic	4	5	15	6	16.24	7	1	0	1
2:179631362:A:C	rs3816782	TTN	TRUE	TRUE	2	179631362	A	C	0.06824	3.60741e-07	-0.0890518	0.0174924	1	rs3816782	1	TTN	FKBP7	TTN	TTN;CCDC141	ncRNA_intronic	4	5	15	6	1.204	7	1	1	1
2:179631851:A:C	rs12470905	TTN	FALSE	TRUE	2	179631851	C	A	0.0451	0.00133201	-0.0681116	0.0212212	0.966682	rs746578	1	TTN	.	TTN	TTN;CCDC141	ncRNA_intronic	4	5	15	6	0.532	1f	1	0	1
2:179632133:A:G	rs4894044	TTN	FALSE	TRUE	2	179632133	G	A	0.1249	6.51687e-09	-0.0770369	0.0132678	1	rs4894042	1	TTN	FKBP7	.	TTN;CCDC141	ncRNA_intronic	4	5	15	6	14.55	1f	1	1	1
2:179632710:C:T	rs2291313	TTN	TRUE	TRUE	2	179632710	C	T	0.194	3.96542e-11	-0.0741265	0.0112138	1	rs2291313	1	TTN	FKBP7	.	TTN;CCDC141	ncRNA_intronic	4	5	15	6	5.198	1f	1	1	1
2:179633090:A:G	rs72647889	TTN	FALSE	TRUE	2	179633090	A	G	0.04406	0.00108215	-0.0695624	0.0212802	0.98829	rs746578	1	TTN	.	TTN	TTN;CCDC141	ncRNA_intronic	4	5	15	6	1.073	1f	1	0	1
2:179633298:G:T	rs4471922	TTN	TRUE	TRUE	2	179633298	T	G	0.1933	5.41184e-11	-0.0735692	0.011208	1	rs4471922	1	TTN	FKBP7	.	TTN;CCDC141	ncRNA_intronic	4	5	15	6	0.113	7	1	1	1
2:179634936:C:T	rs2306636	TTN	FALSE	FALSE	2	179634936	C	T	0.04545	NA	NA	NA	0.948365	rs746578	1	TTN	.	TTN	TTN;CCDC141	exonic	4	4	15	6	22	7	1	0	1
2:179635850:C:T	rs2291304	TTN	FALSE	TRUE	2	179635850	T	C	0.045	0.00128786	-0.0682471	0.0211995	0.959789	rs746578	1	TTN	.	TTN	TTN;CCDC141	ncRNA_intronic	4	4	15	6	6.576	1f	1	0	1
2:179636257:A:T	rs2291305	TTN	FALSE	TRUE	2	179636257	T	A	0.045	0.00128786	-0.0682471	0.0211995	0.959789	rs746578	1	TTN	.	TTN	TTN;CCDC141	ncRNA_intronic	5	5	15	5	3.899	1f	1	0	1
2:179636668:C:T	rs80133134	TTN	FALSE	TRUE	2	179636668	T	C	0.045	0.00128786	-0.0682471	0.0211995	0.959789	rs746578	1	TTN	.	TTN	TTN;CCDC141	ncRNA_intronic	5	5	15	5	0.146	7	1	0	1
2:179637861:C:G	rs56142888	TTN	FALSE	FALSE	2	179637861	C	G	0.0441	NA	NA	NA	0.977828	rs746578	1	TTN	.	TTN	TTN;CCDC141	exonic	4	5	15	6	17.56	1f	1	0	1
2:179641975:C:T	rs12476289	TTN	FALSE	FALSE	2	179641975	C	T	0.04395	NA	NA	NA	0.978981	rs746578	1	TTN	.	TTN	TTN;CCDC141	exonic	4	5	15	4	21.4	1f	1	0	1
2:179644160:C:T	rs2291308	TTN	FALSE	TRUE	2	179644160	T	C	0.044	0.000927353	-0.0704596	0.0212718	0.982478	rs746578	1	TTN	.	TTN	TTN;CCDC141	exonic	5	5	15	6	16.1	7	1	0	1
2:179645285:C:G	rs16866532	TTN	FALSE	TRUE	2	179645285	C	G	0.044	0.000927353	-0.0704596	0.0212718	0.982478	rs746578	1	TTN	.	TTN	TTN;CCDC141	intronic	6	5	15	6	1.632	1f	1	0	1
2:179645731:A:C	rs12464703	TTN	FALSE	TRUE	2	179645731	C	A	0.044	0.000938758	-0.0703824	0.0212705	0.983629	rs746578	1	TTN	.	TTN	TTN;CCDC141	intronic	6	5	15	6	0.234	1f	1	0	1
2:179646310:A:AT	rs141324241	TTN	FALSE	TRUE	2	179646310	A	AT	0.044	0.000949553	-0.0703187	0.0212718	0.982478	rs746578	1	TTN	.	TTN	TTN;CCDC141	intronic	4	5	15	5	5.233	7	1	0	1
2:179647546:A:G	rs55863869	TTN	FALSE	TRUE	2	179647546	A	G	0.04565	0.00120808	-0.0679382	0.0209842	0.942889	rs746578	1	TTN	.	TTN	TTN;CCDC141	exonic	4	4	7	6	14.87	1f	1	0	1
2:179647824:A:G	rs72647864	TTN	FALSE	TRUE	2	179647824	G	A	0.03708	2.00199e-08	-0.128088	0.0228123	0.99861	rs142158088	1	TTN	.	FKBP7	TTN;CCDC141	intronic	4	4	5	6	0.513	7	1	0	1
2:179649349:A:G	rs6729746	TTN	FALSE	TRUE	2	179649349	G	A	0.4034	0.0254759	0.0202406	0.00905888	0.610607	rs66733621	1	TTN	.	.	TTN;CCDC141	intronic	4	5	15	6	4.134	6	1	0	1
2:179649871:A:G	rs6733291	TTN	FALSE	TRUE	2	179649871	G	A	0.4002	0.0153606	0.021995	0.0090737	0.618362	rs66733621	1	TTN	.	.	TTN;CCDC141	intronic	4	5	15	6	5.331	1f	1	0	1
2:179649925:G:GA	2:179649925_GA_G	TTN	TRUE	TRUE	2	179649925	GA	G	0.05411	7.89392e-10	-0.119113	0.0193647	1	2:179649925_GA_G	1	TTN	.	FKBP7	TTN;CCDC141	intronic	4	5	15	6	9.398	1f	1	0	1
2:179650701:C:T	rs6715406	TTN	FALSE	FALSE	2	179650701	C	T	0.4002	NA	NA	NA	0.618324	rs66733621	1	TTN	.	.	TTN;CCDC141	exonic	6	4	15	6	10.62	1b	1	0	1
2:179656482:A:G	rs10184892	TTN	TRUE	TRUE	2	179656482	G	A	0.05751	6.03546e-08	-0.101739	0.0187693	1	rs10184892	1	TTN	.	FKBP7	TTN;CCDC141	intronic	4	4	15	6	1.753	1f	1	0	1
2:179659912:A:G	rs16866538	TTN	FALSE	FALSE	2	179659912	G	A	0.05055	NA	NA	NA	0.988699	rs13420249	1	TTN	.	FKBP7	TTN;CCDC141	exonic	6	6	15	6	16.75	1f	1	0	1
2:179660954:A:T	rs77903023	TTN	FALSE	TRUE	2	179660954	A	T	0.0443	0.000951512	-0.0698416	0.0211312	0.965153	rs746578	1	TTN	.	TTN	TTN;CCDC141	intronic	5	5	15	6	2.064	1b	1	0	1
2:179661969:A:AT	rs140929785	TTN	FALSE	TRUE	2	179661969	A	AT	0.04455	0.000999497	-0.0695336	0.0211264	0.961794	rs746578	1	TTN	.	.	TTN;CCDC141	intronic	5	5	15	6	7.453	6	1	0	1
2:179664050:A:G	rs66733621	TTN	TRUE	TRUE	2	179664050	A	G	0.2899	8.77968e-06	0.0437117	0.00982994	1	rs66733621	1	TTN	FKBP7	FKBP7	TTN;CCDC141	intronic	3	6	15	6	3.454	1f	1	1	1
2:179665823:C:T	rs13420249	TTN	TRUE	TRUE	2	179665823	C	T	0.05093	2.33601e-09	-0.119211	0.0199477	1	rs13420249	1	TTN	.	FKBP7	TTN;CCDC141	intronic	5	5	1	6	0.158	7	1	0	1
2:179666246:A:T	rs3769860	TTN	FALSE	TRUE	2	179666246	T	A	0.0444	0.000951512	-0.0698416	0.0211312	0.966352	rs746578	1	TTN	.	TTN	TTN;CCDC141	intronic	5	5	1	3	0.003	7	1	0	1
2:179666425:A:G	rs77690739	TTN	FALSE	TRUE	2	179666425	G	A	0.0444	0.000951512	-0.0698416	0.0211312	0.966352	rs746578	1	TTN	.	TTN	TTN;CCDC141	intronic	5	3	1	3	3.588	6	1	0	1
2:179667806:C:T	rs3769858	TTN	FALSE	TRUE	2	179667806	C	T	0.3997	0.0174089	0.0215855	0.00907634	0.617715	rs66733621	1	TTN	.	.	TTN;CCDC141	intronic	5	1	1	3	0.353	1f	1	0	1
2:179669931:C:T	rs111692972	TTN	TRUE	TRUE	2	179669931	C	T	0.05416	4.21189e-10	-0.120881	0.0193406	1	rs111692972	1	TTN	.	FKBP7	TTN;CCDC141	intronic	3	1	1	8	1.587	1f	1	0	1
2:179672414:C:T	rs2279472	TTN	TRUE	TRUE	2	179672414	C	T	0.04575	1.49142e-09	-0.126413	0.0208979	1	rs2279472	1	TTN	.	FKBP7	TTN;CCDC141	intronic	1	1	1	8	6.444	1f	1	0	1
2:179672462:A:G	rs72647839	TTN	FALSE	TRUE	2	179672462	A	G	0.04431	0.000953698	-0.0699121	0.0211566	0.963984	rs746578	1	TTN	.	TTN	TTN;CCDC141	intronic	1	1	1	8	4.716	1f	1	0	1
2:179672711:C:T	rs12465459	TTN	TRUE	TRUE	2	179672711	C	T	0.3252	5.28445e-06	-0.0434343	0.00953589	1	rs12465459	1	TTN	.	.	TTN;CCDC141	intronic	1	1	1	8	9.88	1b	1	0	1
2:179673364:C:T	rs11693372	TTN	FALSE	FALSE	2	179673364	T	C	0.3298	NA	NA	NA	0.980609	rs12465459	1	TTN	.	.	TTN;CCDC141	intronic	5	15	15	5	3.111	1f	1	0	1
2:179674471:G:T	rs116714897	TTN	FALSE	TRUE	2	179674471	T	G	0.04431	0.000752848	-0.0711461	0.0211099	0.963984	rs746578	1	TTN	.	TTN	TTN;CCDC141	intronic	5	15	15	5	8.623	1f	1	0	1
2:179674646:A:G	rs10930835	TTN	FALSE	TRUE	2	179674646	A	G	0.0529	3.49714e-08	-0.1076	0.0195019	0.880315	rs10184892	1	TTN	.	FKBP7	TTN;CCDC141	intronic	5	15	15	5	8.747	1d	1	0	1
2:179674839:C:G	rs10930836	TTN	FALSE	TRUE	2	179674839	C	G	0.0529	3.49714e-08	-0.1076	0.0195019	0.880315	rs10184892	1	TTN	.	FKBP7	TTN;CCDC141	intronic	5	15	15	5	0.189	1f	1	0	1
2:179674929:A:G	rs2129108	CCDC141	FALSE	FALSE	2	179674929	G	A	0.06615	NA	NA	NA	0.749584	rs2220127	1	TTN	.	FKBP7	TTN;CCDC141	intronic	5	15	15	5	3.741	1b	1	0	1
2:179675051:A:C	rs2170850	CCDC141	FALSE	TRUE	2	179675051	C	A	0.0662	1.3862e-06	-0.0858828	0.017785	0.75349	rs2220127	1	TTN	.	FKBP7	TTN;CCDC141	intronic	5	15	15	5	0.839	1f	1	0	1
2:179675319:A:G	rs7590740	TTN	FALSE	FALSE	2	179675319	A	G	0.05305	NA	NA	NA	0.877653	rs10184892	1	TTN	.	FKBP7	TTN;CCDC141	intronic	5	15	15	5	0.413	1f	1	0	1
2:179675719:G:GTT	rs10678575	CCDC141	FALSE	TRUE	2	179675719	G	GTT	0.06776	2.77748e-06	-0.0827906	0.0176585	0.732837	rs2220127	1	TTN	.	FKBP7	TTN;CCDC141	intronic	5	15	15	7	3.202	1f	1	0	1
2:179676118:G:T	rs76366029	TTN	FALSE	TRUE	2	179676118	G	T	0.04435	0.000693987	-0.0715709	0.0210959	0.962848	rs746578	1	TTN	.	TTN	TTN;CCDC141	intronic	5	15	15	5	2.927	1f	1	0	1
2:179678149:C:T	rs4893855	CCDC141	FALSE	TRUE	2	179678149	T	C	0.06781	3.63626e-06	-0.0817947	0.0176552	0.733183	rs2220127	1	TTN	.	FKBP7	TTN;CCDC141	intronic	5	15	15	5	1.777	6	1	0	1
2:179678889:A:G	rs76647828	TTN	FALSE	TRUE	2	179678889	A	G	0.04435	0.000693987	-0.0715709	0.0210959	0.962848	rs746578	1	TTN	.	TTN	TTN;CCDC141	intronic	5	15	15	5	5.629	7	1	0	1
2:179679336:C:T	rs12615288	TTN	FALSE	TRUE	2	179679336	C	T	0.05957	1.13316e-07	-0.0995625	0.0187622	0.759834	rs2279472	1	TTN	.	FKBP7	TTN;CCDC141	intronic	5	15	15	4	6.715	7	1	0	1
2:179679810:C:T	rs74841078	TTN	FALSE	TRUE	2	179679810	C	T	0.04435	0.000693987	-0.0715709	0.0210959	0.962848	rs746578	1	TTN	.	TTN	TTN;CCDC141	intronic	5	15	15	4	0.004	1f	1	0	1
2:179681330:C:T	rs1844334	TTN	FALSE	TRUE	2	179681330	C	T	0.3283	1.86675e-06	-0.0453151	0.00950156	0.982086	rs12465459	1	TTN	.	.	CCDC141	intronic	5	15	15	5	4.402	7	1	0	1
2:179681681:A:G	rs11886281	TTN	FALSE	TRUE	2	179681681	G	A	0.05248	5.16716e-08	-0.106436	0.0195359	0.88301	rs10184892	1	TTN	.	FKBP7	CCDC141	intronic	5	15	15	5	0.755	7	1	0	1
2:179681814:C:T	rs12465449	TTN	FALSE	TRUE	2	179681814	C	T	0.05955	0.00768903	-0.0501945	0.0188291	0.708886	rs746578	1	TTN	CCDC141	TTN	CCDC141	intronic	5	15	15	5	1.758	7	1	1	1
2:179682415:A:G	rs59415652	TTN	FALSE	TRUE	2	179682415	G	A	0.05243	5.10948e-08	-0.106502	0.0195407	0.880337	rs10184892	1	TTN	.	FKBP7	CCDC141	intronic	5	15	15	5	0.033	1f	1	0	1
2:179682625:A:G	rs13417557	CCDC141	FALSE	TRUE	2	179682625	A	G	0.0676	4.02011e-06	-0.0815194	0.0176753	0.733635	rs2220127	1	TTN	.	FKBP7	CCDC141	intronic	7	15	15	5	3.582	1f	1	0	1
2:179683640:C:T	rs10189747	CCDC141	FALSE	TRUE	2	179683640	T	C	0.06585	1.89354e-06	-0.0850404	0.0178418	0.754669	rs2220127	1	TTN	.	FKBP7	CCDC141	intronic	5	15	15	7	5.563	1f	1	0	1
2:179684239:A:G	rs998329	TTN	FALSE	TRUE	2	179684239	G	A	0.05223	3.50221e-08	-0.10816	0.0196042	0.883948	rs10184892	1	TTN	.	FKBP7	CCDC141	intronic	5	15	15	7	10.34	1f	1	0	1
2:179684398:G:T	rs10190488	CCDC141	FALSE	TRUE	2	179684398	T	G	0.06562	1.58254e-06	-0.0858451	0.0178753	0.756117	rs2220127	1	TTN	.	FKBP7	CCDC141	intronic	5	15	15	7	4.625	1b	1	0	1
2:179684957:A:G	rs79595351	TTN	FALSE	TRUE	2	179684957	G	A	0.04433	0.000639082	-0.0720949	0.0211101	0.96281	rs746578	1	TTN;CCDC141	.	TTN	CCDC141	intronic	5	7	1	7	1.895	1f	1	0	1
2:179685144:A:T	rs1489484	CCDC141	FALSE	TRUE	2	179685144	A	T	0.06565	1.20623e-06	-0.0868325	0.0178793	0.758744	rs2220127	1	TTN;CCDC141	.	FKBP7	CCDC141	intronic	5	5	15	7	5.025	1f	1	0	1
2:179685829:A:AGTATGT	rs146847802	CCDC141	FALSE	TRUE	2	179685829	A	AGTATGT	0.06618	9.22184e-06	-0.0797244	0.0179713	0.743238	rs2220127	1	TTN;CCDC141	.	FKBP7	CCDC141	intronic	5	5	15	5	0.321	.	1	0	1
2:179685937:C:T	rs2046777	CCDC141	FALSE	TRUE	2	179685937	T	C	0.0669	2.64789e-06	-0.0834621	0.0177647	0.742874	rs2220127	1	TTN;CCDC141	.	FKBP7	CCDC141	intronic	5	5	15	5	0.371	1f	1	0	1
2:179686495:A:G	rs7586208	TTN	FALSE	TRUE	2	179686495	G	A	0.05206	1.16328e-08	-0.112364	0.0196845	0.877121	rs10184892	1	TTN;CCDC141	.	FKBP7	CCDC141	intronic	5	5	15	5	11.54	6	1	0	1
2:179686784:A:C	rs7562285	CCDC141	FALSE	TRUE	2	179686784	A	C	0.0669	1.40064e-06	-0.0860453	0.0178263	0.746003	rs2220127	1	TTN;CCDC141	.	.	CCDC141	intronic	5	5	15	5	2.023	7	1	0	1
2:179686840:C:T	rs199841266	TTN	FALSE	TRUE	2	179686840	T	C	0.04433	0.000674478	-0.071925	0.0211515	0.963942	rs746578	1	TTN;CCDC141	.	TTN	CCDC141	intronic	5	5	15	5	5.237	6	1	0	1
2:179686878:G:T	rs34820893	TTN	FALSE	TRUE	2	179686878	G	T	0.05185	1.35831e-08	-0.111892	0.0196933	0.875152	rs10184892	1	TTN;CCDC141	.	FKBP7	CCDC141	intronic	5	5	15	5	1.544	7	1	0	1
2:179687012:A:C	rs10210964	CCDC141	FALSE	TRUE	2	179687012	A	C	0.0669	1.40064e-06	-0.0860453	0.0178263	0.746003	rs2220127	1	TTN;CCDC141	.	FKBP7	CCDC141	intronic	5	5	15	5	6.588	7	1	0	1
2:179687500:C:T	rs75748886	TTN	FALSE	TRUE	2	179687500	C	T	0.04557	0.00127179	-0.0675677	0.020965	0.935344	rs746578	1	TTN;CCDC141	.	TTN	CCDC141	intronic	5	5	15	5	5.934	1f	1	0	1
2:179688530:G:T	rs56030306	TTN	FALSE	TRUE	2	179688530	G	T	0.04424	0.000789887	-0.0709337	0.0211301	0.963872	rs746578	1	TTN;CCDC141	.	TTN	CCDC141	intronic	5	5	15	5	3.444	1f	1	0	1
2:179688532:A:C	rs1489482	CCDC141	FALSE	TRUE	2	179688532	C	A	0.06684	3.11818e-06	-0.0829147	0.0177751	0.743497	rs2220127	1	TTN;CCDC141	.	FKBP7	CCDC141	intronic	5	5	15	5	7.511	1f	1	0	1
2:179689229:C:T	rs4292125	CCDC141	FALSE	TRUE	2	179689229	C	T	0.06684	3.11818e-06	-0.0829147	0.0177751	0.743497	rs2220127	1	TTN;CCDC141	.	FKBP7	CCDC141	intronic	7	5	15	5	3.054	1f	1	0	1
2:179689270:C:T	rs11897189	CCDC141	FALSE	TRUE	2	179689270	C	T	0.06552	1.4659e-06	-0.0861939	0.0178908	0.759409	rs2220127	1	TTN;CCDC141	.	FKBP7	CCDC141	intronic	7	5	15	5	0.055	1f	1	0	1
2:179690535:G:T	rs56988799	TTN	FALSE	TRUE	2	179690535	G	T	0.05183	3.19661e-08	-0.108755	0.0196549	0.877605	rs10184892	1	TTN;CCDC141	.	FKBP7	CCDC141	intronic	8	5	15	5	2.022	1f	1	0	1
2:179691728:A:C	rs11885885	TTN	FALSE	TRUE	2	179691728	C	A	0.05199	3.80053e-08	-0.108046	0.019635	0.878488	rs10184892	1	TTN;CCDC141	.	FKBP7	CCDC141	intronic	5	5	15	5	0.058	7	1	0	1
2:179691793:C:T	rs73040346	TTN	FALSE	TRUE	2	179691793	T	C	0.04575	6.63215e-10	-0.129523	0.0209629	0.992016	rs2279472	1	TTN;CCDC141	FKBP7	FKBP7	CCDC141	intronic	5	5	15	5	5.01	1f	1	1	1
2:179699779:A:G	rs77177339	TTN	FALSE	TRUE	2	179699779	A	G	0.04617	0.000777818	-0.0704076	0.0209468	0.874997	rs746578	1	TTN;CCDC141	.	TTN	CCDC141	intronic	5	5	15	7	12.76	1f	1	0	1
2:179703402:C:G	rs1489481	CCDC141	FALSE	TRUE	2	179703402	G	C	0.2272	3.31788e-05	-0.0441977	0.0106456	0.617947	rs7591091	1	TTN;CCDC141	.	.	CCDC141	intronic	4	5	15	5	1.46	7	1	0	1
2:179704973:A:G	rs7564036	CCDC141	TRUE	TRUE	2	179704973	G	A	0.03919	1.40601e-08	-0.127767	0.0225107	1	rs7564036	1	TTN;CCDC141	.	FKBP7	CCDC141	intronic	5	5	15	5	5.801	1f	1	0	1
2:179706787:C:T	rs966449	CCDC141	FALSE	FALSE	2	179706787	C	T	0.229	NA	NA	NA	0.620246	rs7591091	1	CCDC141	.	.	CCDC141	intronic	5	5	15	5	6.543	7	1	0	1
2:179711376:C:T	rs2220127	CCDC141	TRUE	TRUE	2	179711376	T	C	0.06703	3.94299e-07	-0.090196	0.0177762	1	rs2220127	1	CCDC141	.	.	CCDC141	intronic	7	7	15	7	5.928	1f	1	0	1
2:179711748:C:T	rs6734390	CCDC141	FALSE	TRUE	2	179711748	T	C	0.1425	0.00122147	-0.0410837	0.012702	0.606502	rs1873164	1	CCDC141	CCDC141	.	CCDC141	intronic	7	5	15	7	3.536	6	1	1	1
2:179712600:C:T	rs7570928	CCDC141	FALSE	TRUE	2	179712600	T	C	0.1429	0.00137095	-0.0406632	0.0127021	0.606305	rs1873164	1	CCDC141	CCDC141	.	CCDC141	intronic	5	5	15	5	0.46	7	1	1	1
2:179712737:C:T	rs7573700	CCDC141	FALSE	TRUE	2	179712737	T	C	0.143	0.00136213	-0.040691	0.0127034	0.606633	rs1873164	1	CCDC141	CCDC141	.	CCDC141	intronic	5	5	15	5	2.235	7	1	1	1
2:179713329:C:G	rs12622500	CCDC141	TRUE	TRUE	2	179713329	C	G	0.04619	1.49422e-10	-0.133117	0.0207655	1	rs12622500	1	CCDC141	.	FKBP7	CCDC141	intronic	5	5	15	5	1.714	1b	1	0	1
2:179713601:A:C	rs4894054	CCDC141	FALSE	TRUE	2	179713601	A	C	0.2269	0.000137202	-0.0404617	0.0106083	0.67067	rs7591091	1	CCDC141	.	.	CCDC141	intronic	5	5	15	5	0.249	7	1	0	1
2:179714605:G:GAATT	2:179714605_GAATT_G	CCDC141	TRUE	TRUE	2	179714605	GAATT	G	0.05481	1.63762e-09	-0.116753	0.0193493	1	2:179714605_GAATT_G	1	CCDC141	.	FKBP7	CCDC141	intronic	5	5	15	5	17.43	6	1	0	1
2:179714675:C:T	rs4894055	CCDC141	FALSE	TRUE	2	179714675	T	C	0.1383	0.00101644	-0.0423094	0.0128734	0.644985	rs1873164	1	CCDC141	CCDC141	.	CCDC141	intronic	5	5	15	5	15.85	6	1	1	1
2:179715301:T:TATCTCCAGCCAA	rs11275198	CCDC141	FALSE	TRUE	2	179715301	TATCTCCAGCCAA	T	0.1384	0.00155851	-0.0408453	0.0129088	0.644361	rs1873164	1	CCDC141	CCDC141	.	CCDC141	intronic	5	5	15	5	0.307	1f	1	1	1
2:179716856:A:G	rs55807016	CCDC141	TRUE	TRUE	2	179716856	G	A	0.05509	1.29589e-09	-0.116787	0.0192345	1	rs55807016	1	CCDC141	.	FKBP7	CCDC141	intronic	5	5	15	4	7.333	1f	1	0	1
2:179717131:A:G	rs17362581	CCDC141	FALSE	TRUE	2	179717131	A	G	0.3871	0.000227509	0.0337937	0.00916506	0.702108	rs11893004	1	CCDC141	.	.	CCDC141	intronic	5	5	15	4	4.109	1f	1	0	1
2:179721931:A:T	rs76580576	CCDC141	TRUE	TRUE	2	179721931	A	T	0.05492	1.187e-09	-0.117183	0.0192549	1	rs76580576	1	CCDC141	FKBP7	FKBP7	TTN	intronic	5	15	15	5	9.343	7	1	1	1
2:179722521:A:G	rs73973171	CCDC141	TRUE	TRUE	2	179722521	A	G	0.05522	1.15312e-09	-0.116955	0.0192028	1	rs55807016	1	CCDC141	.	FKBP7	TTN	intronic	5	15	15	7	6.363	7	1	0	1
2:179723019:C:T	rs1027138	CCDC141	FALSE	TRUE	2	179723019	C	T	0.3833	0.000447312	0.0321591	0.00915888	0.695358	rs11893004	1	CCDC141	.	.	TTN	intronic	5	15	15	7	3.101	1f	1	0	1
2:179724735:C:T	rs883894	CCDC141	FALSE	FALSE	2	179724735	T	C	0.3843	NA	NA	NA	0.697035	rs11893004	1	CCDC141	.	.	TTN	intronic	5	15	15	7	12.08	1b	1	0	1
2:179726125:A:G	rs80182096	CCDC141	FALSE	TRUE	2	179726125	G	A	0.05527	1.34203e-09	-0.11642	0.0191919	1	rs55807016	1	CCDC141	.	FKBP7	TTN	intronic	7	15	15	7	2.239	6	1	0	1
2:179726234:A:G	rs34259102	CCDC141	FALSE	TRUE	2	179726234	A	G	0.3874	0.00026701	0.0333531	0.00914727	0.707005	rs11893004	1	CCDC141	.	.	TTN	intronic	7	15	15	7	1.805	7	1	0	1
2:179727315:A:C	rs56345539	CCDC141	FALSE	TRUE	2	179727315	A	C	0.1383	0.000991623	-0.0423111	0.0128467	0.649797	rs1873164	1	CCDC141	CCDC141	.	TTN	intronic	5	15	15	7	1.048	7	1	1	1
2:179728163:A:G	rs10803920	CCDC141	FALSE	TRUE	2	179728163	G	A	0.1383	0.00125293	-0.041457	0.0128463	0.649399	rs1873164	1	CCDC141	CCDC141	.	TTN	intronic	5	15	15	2	6.328	1f	1	1	1
2:179729081:C:T	rs6709708	CCDC141	FALSE	TRUE	2	179729081	C	T	0.3785	0.000219562	0.0339367	0.00918131	0.713411	rs11893004	1	CCDC141	.	.	TTN	intronic	7	7	2	2	2.353	1f	1	0	1
2:179729141:C:T	rs6709734	CCDC141	FALSE	TRUE	2	179729141	C	T	0.3787	0.000193536	0.0342417	0.00918443	0.713226	rs11893004	1	CCDC141	.	.	TTN	intronic	7	7	2	2	1.863	1a	1	0	1
2:179729270:G:T	rs12619308	CCDC141	TRUE	TRUE	2	179729270	G	T	0.05539	1.24706e-09	-0.116619	0.0191874	1	rs12619308	1	CCDC141	.	FKBP7	TTN	intronic	7	7	7	2	4.587	1f	1	0	1
2:179730268:A:G	rs73973173	CCDC141	TRUE	TRUE	2	179730268	A	G	0.05487	5.28755e-09	-0.112676	0.0192896	1	rs73973173	1	CCDC141	CCDC141	FKBP7	TTN	intronic	5	5	7	6	4.133	1b	1	1	1
2:179731655:A:G	rs11893004	CCDC141	TRUE	TRUE	2	179731655	G	A	0.4608	7.14581e-06	0.0402336	0.00895894	1	rs11893004	1	CCDC141	.	.	TTN	intronic	5	5	5	5	3.707	7	1	0	1
2:179732980:A:G	rs10165177	CCDC141	FALSE	TRUE	2	179732980	G	A	0.1382	0.00125091	-0.0415004	0.0128579	0.650839	rs1873164	1	CCDC141	.	.	TTN	intronic	5	5	5	5	6.867	7	1	0	1
2:179733594:A:C	rs12618871	CCDC141	TRUE	TRUE	2	179733594	C	A	0.1602	1.92877e-06	-0.057773	0.0121305	1	rs12618871	1	CCDC141	.	TTN	TTN	intronic	5	5	5	5	3.658	1f	1	0	1
2:179735372:C:T	rs4894057	CCDC141	FALSE	TRUE	2	179735372	T	C	0.1386	0.000920551	-0.04258	0.0128469	0.65146	rs1873164	1	CCDC141	CCDC141	.	TTN	intronic	5	7	5	6	0.426	1f	1	1	1
2:179735946:A:G	rs1565287	CCDC141	FALSE	FALSE	2	179735946	G	A	0.1387	NA	NA	NA	0.652197	rs1873164	1	CCDC141	CCDC141	.	TTN	intronic	5	5	5	6	3.283	1f	1	1	1
2:179736006:G:T	rs6731864	CCDC141	FALSE	TRUE	2	179736006	T	G	0.4646	1.79777e-05	0.0384336	0.00895883	0.994989	rs62177296	1	CCDC141	.	.	TTN	intronic	5	5	5	6	5.849	1f	1	0	1
2:179736012:C:T	rs4637162	CCDC141	FALSE	TRUE	2	179736012	T	C	0.1386	0.000751	-0.0432229	0.0128222	0.651955	rs1873164	1	CCDC141	CCDC141	.	TTN	intronic	5	5	5	6	5.396	1f	1	1	1
2:179737610:A:G	rs12477346	CCDC141	FALSE	FALSE	2	179737610	G	A	0.4528	NA	NA	NA	0.958038	rs11893004	1	CCDC141	.	.	TTN	intronic	5	5	5	5	2.645	6	1	0	1
2:179740338:A:G	rs75886803	CCDC141	TRUE	TRUE	2	179740338	A	G	0.0548	3.3451e-09	-0.114482	0.0193471	1	rs60105920	1	CCDC141	CCDC141	FKBP7	TTN	UTR3	7	5	15	5	2.558	7	1	1	1
2:179741105:C:T	rs6752756	CCDC141	FALSE	FALSE	2	179741105	C	T	0.05515	NA	NA	NA	0.991516	rs60105920	1	CCDC141	.	FKBP7	TTN	UTR3	5	5	15	5	0.018	1f	1	0	1
2:179743923:C:T	rs6707222	CCDC141	FALSE	TRUE	2	179743923	T	C	0.1371	0.000525856	-0.0446323	0.0128698	0.655912	rs1873164	1	CCDC141	CCDC141	.	TTN	intronic	5	5	15	5	5.859	6	1	1	1
2:179746213:C:T	rs11884950	CCDC141	FALSE	TRUE	2	179746213	C	T	0.1381	0.000439439	-0.0450781	0.0128209	0.662041	rs1873164	1	CCDC141	CCDC141	.	TTN	intronic	5	5	15	5	2.263	7	1	1	1
2:179747326:C:T	rs13000459	CCDC141	FALSE	TRUE	2	179747326	T	C	0.3737	2.85638e-05	-0.0386788	0.00924022	0.660906	rs6750760	1	CCDC141	.	.	TTN	intronic	5	5	15	5	1.349	4	1	0	1
2:179747968:A:G	rs60105920	CCDC141	TRUE	TRUE	2	179747968	G	A	0.05481	4.54884e-09	-0.113589	0.0193628	1	rs60105920	1	CCDC141	.	FKBP7	TTN	intronic	7	5	7	4	6.7	1f	1	0	1
2:179748029:A:C	rs62177296	CCDC141	TRUE	TRUE	2	179748029	A	C	0.4644	1.41487e-05	0.0389171	0.00896093	1	rs62177296	1	CCDC141	.	.	TTN	intronic	5	5	5	4	3.621	1b	1	0	1
2:179748447:C:T	rs12693171	CCDC141	FALSE	TRUE	2	179748447	C	T	0.1382	0.000405739	-0.0454006	0.0128355	0.661599	rs1873164	1	CCDC141	CCDC141	.	TTN	intronic	7	5	5	6	1.402	1f	1	1	1
2:179749971:T:TAA	rs535328260	CCDC141	TRUE	TRUE	2	179749971	T	TAA	0.06427	5.85894e-07	-0.091358	0.0182789	1	rs535328260	1	CCDC141	.	.	TTN	intronic	5	5	5	5	2.861	6	1	0	1
2:179750450:A:G	rs73973180	CCDC141	FALSE	FALSE	2	179750450	G	A	0.1619	NA	NA	NA	0.978742	rs12618871	1	CCDC141	.	TTN	TTN	intronic	5	5	5	5	6.46	7	1	0	1
2:179751817:A:T	rs4894060	CCDC141	FALSE	TRUE	2	179751817	A	T	0.1377	0.000605161	-0.0441275	0.0128651	0.663869	rs1873164	1	CCDC141	CCDC141	.	TTN	intronic	5	5	5	5	2.931	7	1	1	1
2:179752984:C:T	rs73973181	CCDC141	TRUE	TRUE	2	179752984	T	C	0.05492	8.98561e-09	-0.111917	0.0194566	1	rs73973181	1	CCDC141	.	FKBP7	TTN	intronic	5	5	5	5	2.285	1f	1	0	1
2:179753245:C:T	rs7573293	CCDC141	TRUE	TRUE	2	179753245	T	C	0.2693	9.78323e-08	-0.0539911	0.0101233	1	rs7573293	1	CCDC141	CCDC141	.	TTN	intronic	5	5	5	5	7.428	1f	1	1	1
2:179753549:A:G	rs1873164	CCDC141	TRUE	TRUE	2	179753549	A	G	0.1932	1.24051e-10	-0.0725628	0.0112695	1	rs1873164	1	CCDC141	CCDC141	.	TTN	intronic	5	5	5	5	5.751	6	1	1	1
2:179753695:C:T	rs1873163	CCDC141	TRUE	TRUE	2	179753695	C	T	0.05485	8.57639e-09	-0.112086	0.0194593	1	rs1873163	1	CCDC141	.	FKBP7	TTN	intronic	5	5	5	5	10.53	7	1	0	1
2:179753954:A:T	rs6755035	CCDC141	FALSE	TRUE	2	179753954	A	T	0.05485	7.60762e-09	-0.11245	0.0194541	1	rs1873163	1	CCDC141	.	FKBP7	TTN	intronic	5	5	5	5	2.204	1f	1	0	1
2:179754194:C:T	rs7591091	CCDC141	TRUE	TRUE	2	179754194	C	T	0.2977	3.67172e-11	-0.0645808	0.00975283	1	rs7591091	1	CCDC141	.	.	TTN	intronic	5	5	5	5	17.71	1f	1	0	1
2:179755283:A:G	rs12476741	CCDC141	FALSE	TRUE	2	179755283	A	G	0.4116	2.19808e-05	0.0385837	0.00908895	0.60913	rs62177296	1	CCDC141	.	.	TTN	intronic	7	5	5	5	0.04	5	1	0	1
2:179759810:A:G	rs6750760	CCDC141	TRUE	TRUE	2	179759810	A	G	0.3701	5.7522e-08	-0.0502303	0.00925204	1	rs6750760	1	CCDC141	.	.	TTN	intronic	5	5	5	7	2.19	6	1	0	1
2:179765674:C:T	rs7562602	CCDC141	TRUE	TRUE	2	179765674	C	T	0.3728	1.4732e-07	-0.048513	0.00922583	1	rs7562602	1	CCDC141	.	.	TTN;CCDC141	intronic	5	5	15	5	3.828	5	1	0	1
2:179766048:C:G	rs7602042	CCDC141	TRUE	TRUE	2	179766048	C	G	0.3729	1.30848e-07	-0.0487047	0.00922403	1	rs7562602	1	CCDC141	.	.	TTN;CCDC141	intronic	5	5	15	5	0.665	7	1	0	1
2:179776290:G:T	rs10167882	CCDC141	TRUE	TRUE	2	179776290	T	G	0.3731	1.13533e-07	-0.0492147	0.00927492	1	rs10167882	1	CCDC141	.	.	TTN;CCDC141	intronic	5	5	5	5	1.156	5	1	0	1
2:179777279:A:T	rs12999923	CCDC141	TRUE	TRUE	2	179777279	T	A	0.4504	1.6574e-06	-0.0432627	0.00902587	1	rs12999923	1	CCDC141	.	.	TTN;CCDC141	intronic	5	5	5	5	8.101	1b	1	0	1
2:179778417:C:T	rs6724114	CCDC141	TRUE	TRUE	2	179778417	T	C	0.3692	3.37032e-07	-0.0474885	0.00930455	1	rs6724114	1	CCDC141	.	.	TTN;CCDC141	intronic	5	5	5	5	0.094	7	1	0	1
2:179778444:A:G	rs1489487	CCDC141	TRUE	TRUE	2	179778444	A	G	0.3691	3.33673e-07	-0.0475084	0.00930499	1	rs1489487	1	CCDC141	.	.	TTN;CCDC141	intronic	5	5	5	5	0.5	7	1	0	1
2:179780247:C:T	rs12468981	CCDC141	TRUE	TRUE	2	179780247	T	C	0.4499	2.69366e-06	-0.042375	0.0090261	1	rs12468981	1	CCDC141	.	.	TTN;CCDC141	intronic	5	5	15	5	6.56	1f	1	0	1
2:179780855:A:C	rs12990128	CCDC141	TRUE	TRUE	2	179780855	A	C	0.3698	3.46514e-07	-0.0474188	0.00930049	1	rs12990128	1	CCDC141	.	.	TTN;CCDC141	intronic	5	5	15	5	6.17	4	1	0	1
2:179784247:A:G	rs13012653	CCDC141	TRUE	TRUE	2	179784247	A	G	0.4499	2.6565e-06	-0.0424197	0.00903016	1	rs13012653	1	CCDC141	.	.	TTN;CCDC141	intronic	5	15	15	7	2.903	5	1	0	1
2:179785274:C:T	rs13019110	CCDC141	TRUE	TRUE	2	179785274	T	C	0.4502	2.01066e-06	-0.0429372	0.00903134	1	rs13019110	1	CCDC141	.	.	TTN;CCDC141	intronic	5	15	15	5	0.037	1f	1	0	1
2:179785383:C:T	rs4894064	CCDC141	TRUE	TRUE	2	179785383	C	T	0.4208	7.13084e-06	-0.0410108	0.00913105	1	rs4894064	1	CCDC141	.	.	TTN;CCDC141	intronic	5	15	15	5	1.018	5	1	0	1
2:179786527:G:T	rs4893859	CCDC141	TRUE	TRUE	2	179786527	G	T	0.4501	1.82922e-06	-0.043133	0.00903623	1	rs4893859	1	CCDC141	.	.	TTN;CCDC141	intronic	5	15	15	5	0.098	1f	1	0	1
2:179787062:C:G	rs2130220	CCDC141	TRUE	TRUE	2	179787062	G	C	0.3713	2.86678e-07	-0.0478777	0.00932493	1	rs2130220	1	CCDC141	.	.	TTN;CCDC141	intronic	5	15	15	7	0.749	1f	1	0	1
2:179789559:A:G	rs10169992	CCDC141	TRUE	TRUE	2	179789559	A	G	0.373	7.31249e-07	-0.0462314	0.00933022	1	rs10169992	1	CCDC141	.	.	TTN;CCDC141	intronic	5	15	15	5	1.647	1b	1	0	1
2:179792035:C:G	rs11684630	CCDC141	TRUE	TRUE	2	179792035	C	G	0.3469	7.95188e-07	-0.0467909	0.00947443	1	rs11684630	1	CCDC141	.	.	TTN;CCDC141	intronic	5	15	15	4	2.137	1b	1	0	1
2:179793839:C:G	rs115150884	CCDC141	TRUE	TRUE	2	179793839	C	G	0.03196	1.71319e-07	-0.12783	0.0244392	1	rs115150884	1	CCDC141	.	FKBP7	TTN;CCDC141	intronic	5	15	15	5	16.61	1f	1	0	1
2:179794447:A:G	rs10171173	CCDC141	FALSE	FALSE	2	179794447	A	G	0.3726	NA	NA	NA	0.996982	rs10169992	1	CCDC141	.	.	TTN;CCDC141	intronic	5	15	15	5	4.537	1f	1	0	1
2:179797991:C:T	rs10930845	CCDC141	TRUE	TRUE	2	179797991	T	C	0.3729	8.36774e-07	-0.0456409	0.00926028	1	rs10930845	1	CCDC141	.	.	TTN;CCDC141	intronic	5	15	15	5	3.66	7	1	0	1
2:179822321:A:G	rs2200826	CCDC141	TRUE	TRUE	2	179822321	A	G	0.3824	2.25298e-06	-0.043636	0.00922314	1	rs2200826	1	CCDC141	.	.	.	intronic	5	5	5	5	4.841	1f	1	0	0
2:179825261:A:G	rs10497528	CCDC141	TRUE	TRUE	2	179825261	A	G	0.4177	1.53177e-05	-0.0393417	0.0090953	1	rs10497528	1	CCDC141	.	.	.	intronic	4	5	15	5	0.915	5	1	0	0
2:179825838:T:TG	2:179825838_TG_T	CCDC141	TRUE	TRUE	2	179825838	T	TG	0.4544	6.63311e-06	-0.0405929	0.00900713	1	2:179825838_TG_T	1	CCDC141	.	.	.	intronic	7	5	15	7	3.264	7	1	0	0
2:179826241:A:G	rs6725028	CCDC141	TRUE	TRUE	2	179826241	G	A	0.4532	5.3213e-06	-0.0409291	0.00898877	1	rs6725028	1	CCDC141	CCDC141	.	.	intronic	7	5	15	7	0.673	7	1	1	0
2:179827365:C:CCTTTCCTT	rs199577924	CCDC141	TRUE	TRUE	2	179827365	C	CCTTTCCTT	0.3837	2.46203e-06	-0.0435112	0.00923199	1	rs199577924	1	CCDC141	.	.	.	intronic	7	5	15	6	1.27	5	1	0	0
2:179828633:G:GAGA	2:179828633_GAGA_G	CCDC141	TRUE	TRUE	2	179828633	GAGA	G	0.3792	3.43398e-06	-0.0429013	0.00923652	1	2:179828633_GAGA_G	1	CCDC141	.	.	.	intronic	5	5	15	6	2.792	1f	1	0	0
2:179829531:A:T	rs7574599	CCDC141	TRUE	TRUE	2	179829531	T	A	0.3859	1.44872e-06	-0.0443367	0.00919823	1	rs7574599	1	CCDC141	.	.	.	intronic	5	5	15	6	9.233	1f	1	0	0
2:179831974:A:G	rs6727743	CCDC141	TRUE	TRUE	2	179831974	A	G	0.3859	1.38365e-06	-0.0443756	0.00918883	1	rs6727743	1	CCDC141	.	.	.	intronic	5	5	15	5	5.85	5	1	0	0
2:179836298:G:T	rs6715920	CCDC141	TRUE	TRUE	2	179836298	G	T	0.3789	2.94625e-06	-0.0431548	0.00922837	1	rs6715920	1	CCDC141	.	.	.	intronic	5	5	15	5	2.969	1f	1	0	0
2:179837050:A:G	rs6747725	CCDC141	FALSE	FALSE	2	179837050	A	G	0.3814	NA	NA	NA	0.999158	rs16866583	1	CCDC141	.	.	.	intronic	5	5	15	5	3.566	5	1	0	0
2:179838102:A:T	rs924800	CCDC141	TRUE	TRUE	2	179838102	A	T	0.3803	2.79075e-06	-0.0432019	0.00921651	1	rs924800	1	CCDC141	.	.	.	intronic	5	5	15	5	4.546	6	1	0	0
2:179838134:A:G	rs6751992	CCDC141	TRUE	TRUE	2	179838134	G	A	0.4531	4.58391e-06	-0.0411649	0.0089788	1	rs6751992	1	CCDC141	.	.	.	intronic	5	5	15	5	2.592	7	1	0	0
2:179839833:A:G	rs10930846	CCDC141	FALSE	TRUE	2	179839833	A	G	0.2606	0.000732785	-0.034522	0.0102205	0.685834	rs11675573	1	CCDC141	.	.	.	exonic	5	5	15	5	9.113	5	1	0	0
2:179839888:A:G	rs10497529	CCDC141	FALSE	FALSE	2	179839888	G	A	0.03625	NA	NA	NA	0.959125	rs115150884	1	CCDC141	.	FKBP7	.	exonic	5	5	15	5	27.3	1f	1	0	0
2:179840141:A:G	rs16866583	CCDC141	TRUE	TRUE	2	179840141	A	G	0.3813	3.40257e-06	-0.0427883	0.00920843	1	rs16866583	1	CCDC141	.	.	.	intronic	5	5	15	5	1.068	5	1	0	0
2:179840918:A:C	rs11675573	CCDC141	TRUE	TRUE	2	179840918	C	A	0.3449	9.73271e-07	-0.0461335	0.0094169	1	rs11675573	1	CCDC141	.	.	.	intronic	5	5	15	5	7.524	7	1	0	0
2:179842062:A:T	rs13403584	CCDC141	TRUE	TRUE	2	179842062	T	A	0.379	3.35342e-06	-0.0429008	0.00922667	1	rs13403584	1	CCDC141	.	.	.	intronic	5	15	15	5	7.582	7	1	0	0
2:179842619:C:T	rs10930847	CCDC141	FALSE	TRUE	2	179842619	C	T	0.3813	3.5086e-06	-0.0427328	0.00920908	0.999579	rs16866583	1	CCDC141	.	.	.	intronic	5	15	15	5	0.257	5	1	0	0
2:179843612:A:G	rs1847420	CCDC141	TRUE	TRUE	2	179843612	G	A	0.3802	2.62309e-06	-0.0433275	0.00921837	1	rs1847420	1	CCDC141	.	.	.	intronic	5	15	15	5	5.147	1f	1	0	0
2:179844471:C:G	rs12468290	CCDC141	TRUE	TRUE	2	179844471	C	G	0.4528	4.17184e-06	-0.0413385	0.00897816	1	rs12468290	1	CCDC141	CCDC141	.	.	intronic	5	15	15	5	0.903	7	1	1	0
2:179844609:G:T	rs12469182	CCDC141	FALSE	TRUE	2	179844609	T	G	0.4528	4.20458e-06	-0.0413203	0.00897739	1	rs12468290	1	CCDC141	CCDC141	.	.	intronic	5	15	15	5	0.931	7	1	1	0
2:179845060:C:T	rs11681839	CCDC141	FALSE	TRUE	2	179845060	C	T	0.379	3.5338e-06	-0.0428008	0.00922666	1	rs13403584	1	CCDC141	.	.	.	intronic	5	15	15	5	1.609	7	1	0	0
2:179845474:C:G	rs4894072	CCDC141	TRUE	TRUE	2	179845474	G	C	0.3859	1.72215e-06	-0.0439478	0.00918359	1	rs4894072	1	CCDC141	.	.	.	intronic	5	15	15	5	1.11	1f	1	0	0
2:179846123:A:AC	rs745785060	CCDC141	TRUE	TRUE	2	179846123	AC	A	0.3775	2.96231e-06	-0.0432877	0.00925899	1	rs745785060	1	CCDC141	.	.	.	intronic	5	15	15	5	1.026	7	1	0	0
2:179846540:A:G	rs11694943	CCDC141	TRUE	TRUE	2	179846540	A	G	0.3846	1.33771e-06	-0.0445568	0.00921348	1	rs11694943	1	CCDC141	.	.	.	intronic	5	15	15	5	8.067	5	1	0	0
2:179847343:C:T	rs4308154	CCDC141	TRUE	TRUE	2	179847343	T	C	0.3822	3.42116e-06	-0.0435086	0.00936558	1	rs4308154	1	CCDC141	.	.	.	intronic	5	15	15	5	0.977	4	1	0	0
2:179847369:G:GC	rs375847585	CCDC141	TRUE	TRUE	2	179847369	GC	G	0.3758	5.71426e-06	-0.0426772	0.00940358	1	rs375847585	1	CCDC141	.	.	.	intronic	5	15	15	5	0.428	1f	1	0	0
2:179847371:C:G	rs58993005	CCDC141	FALSE	TRUE	2	179847371	C	G	0.3758	5.7059e-06	-0.0426834	0.00940432	1	rs375847585	1	CCDC141	.	.	.	intronic	5	15	15	5	0.461	1b	1	0	0
2:179857798:A:G	rs2134740	CCDC141	FALSE	FALSE	2	179857798	G	A	0.06255	NA	NA	NA	0.992228	rs2134739	1	CCDC141	.	.	.	intronic	5	15	15	5	0.178	4	1	0	0
2:179859977:A:T	rs6730345	CCDC141	TRUE	TRUE	2	179859977	A	T	0.06155	3.24294e-06	-0.0858084	0.0184274	1	rs6730345	1	CCDC141	.	.	.	intronic	5	15	15	5	2.239	7	1	0	0
2:179860497:A:G	rs6744095	CCDC141	FALSE	TRUE	2	179860497	G	A	0.06146	3.24294e-06	-0.0858084	0.0184274	0.999137	rs6730345	1	CCDC141	.	.	.	intronic	5	15	15	5	5.575	7	1	0	0
2:179861233:C:T	rs7564269	CCDC141	FALSE	TRUE	2	179861233	C	T	0.06146	3.24294e-06	-0.0858084	0.0184274	0.999137	rs6730345	1	CCDC141	.	.	.	intronic	5	15	15	5	1.906	5	1	0	0
2:179865846:C:T	rs2134739	CCDC141	TRUE	TRUE	2	179865846	C	T	0.06122	8.19652e-06	-0.0823822	0.0184649	1	rs2134739	1	CCDC141	.	.	.	intronic	5	7	15	5	0.539	5	1	0	0
2:179867425:C:T	rs4893861	CCDC141	TRUE	TRUE	2	179867425	C	T	0.06122	1.32314e-05	-0.0804998	0.018473	1	rs2134739	1	CCDC141	.	.	.	ncRNA_exonic	5	5	15	7	2.897	7	1	0	0
2:179868496:A:T	rs75766230	CCDC141	TRUE	TRUE	2	179868496	T	A	0.0224	1.45092e-05	-0.124061	0.0286024	1	rs75766230	1	CCDC141	.	.	.	intronic	5	5	15	5	9.81	6	1	0	0
2:179870041:T:TA	rs5836667	CCDC141	FALSE	TRUE	2	179870041	TA	T	0.05865	5.83115e-05	-0.0772196	0.0192054	0.96498	rs2134739	1	CCDC141	.	.	.	intronic	5	5	15	5	0.445	6	1	0	0
2:179871172:A:G	rs1961416	CCDC141	FALSE	TRUE	2	179871172	G	A	0.3554	0.00013822	-0.0355773	0.00933212	0.627798	rs2886806	1	CCDC141	.	.	.	intronic	5	5	15	7	2.399	1f	1	0	0
2:179871375:A:G	rs4243393	CCDC141	TRUE	TRUE	2	179871375	A	G	0.2265	4.8212e-06	-0.0490721	0.0107282	1	rs4243393	1	CCDC141	.	.	.	intronic	5	5	15	7	3.55	1f	1	0	0
2:179873140:C:T	rs2886806	CCDC141	TRUE	TRUE	2	179873140	T	C	0.2667	8.11813e-06	-0.044936	0.0100671	1	rs2886806	1	CCDC141	.	.	.	intronic	5	7	7	7	0.294	1f	1	0	0
2:179874581:A:G	rs34040683	CCDC141	FALSE	TRUE	2	179874581	A	G	0.3581	0.00057741	-0.031949	0.00928007	0.651653	rs2886806	1	CCDC141	.	.	.	intronic	5	15	15	15	6.692	7	1	0	0
2:179877461:A:G	rs4459764	CCDC141	FALSE	TRUE	2	179877461	A	G	0.3243	0.00116187	-0.0310359	0.00955328	0.601042	rs4243393	1	CCDC141	.	.	.	intronic	15	15	15	15	0.672	7	1	0	0
2:179877493:A:C	rs34314012	CCDC141	FALSE	TRUE	2	179877493	A	C	0.3579	0.000603577	-0.0318503	0.00928379	0.652906	rs2886806	1	CCDC141	.	.	.	intronic	15	15	15	15	0.487	7	1	0	0
2:179877963:C:G	rs7594051	CCDC141	FALSE	TRUE	2	179877963	C	G	0.3579	0.000561089	-0.0320389	0.00928525	0.652348	rs2886806	1	CCDC141	.	.	.	intronic	15	15	15	15	0.493	6	1	0	0
2:179880842:C:T	rs55720955	CCDC141	FALSE	TRUE	2	179880842	C	T	0.358	0.000618064	-0.0317479	0.00927137	0.65176	rs2886806	1	CCDC141	.	.	TTN	intronic	15	15	15	15	3.613	7	1	0	1
2:179881364:C:T	rs17885265	CCDC141	FALSE	TRUE	2	179881364	T	C	0.3582	0.000640431	-0.0316521	0.00926958	0.652228	rs2886806	1	CCDC141	.	.	TTN	intronic	15	15	15	15	2.286	1f	1	0	1
2:179883751:C:T	rs6747418	CCDC141	FALSE	TRUE	2	179883751	T	C	0.2299	3.11675e-05	-0.0439259	0.0105438	0.968988	rs4243393	1	CCDC141	.	.	TTN	intronic	15	15	15	15	7.073	7	1	0	1
2:179889481:A:G	rs12053571	CCDC141	FALSE	TRUE	2	179889481	A	G	0.3594	0.000242483	-0.0338005	0.00920755	0.647288	rs2886806	1	CCDC141	.	.	TTN	intronic	5	5	5	7	5.798	1f	1	0	1
2:179889915:C:T	rs12991291	CCDC141	FALSE	TRUE	2	179889915	T	C	0.3599	0.000289024	-0.0333544	0.00919919	0.646837	rs2886806	1	CCDC141	.	.	TTN	intronic	5	5	5	7	1.683	7	1	0	1
2:179894985:A:C	rs11688881	CCDC141	FALSE	TRUE	2	179894985	A	C	0.3593	0.000253774	-0.0336954	0.00920815	0.64837	rs2886806	1	CCDC141	.	.	TTN	intronic	15	5	5	7	4.976	1f	1	0	1
2:179895931:G:GTT	2:179895931_GTT_G	CCDC141	FALSE	TRUE	2	179895931	G	GTT	0.3527	0.000884226	-0.031108	0.0093539	0.642771	rs2886806	1	CCDC141	.	.	TTN	intronic	15	5	5	7	8.179	6	1	0	1
2:179896787:A:C	rs2007326	CCDC141	FALSE	TRUE	2	179896787	A	C	0.3593	0.000253095	-0.0336992	0.00920746	0.64837	rs2886806	1	CCDC141	.	.	TTN	intronic	5	5	5	7	2.538	1f	1	0	1
2:179898004:C:T	rs10930851	CCDC141	FALSE	TRUE	2	179898004	C	T	0.3592	0.000305722	-0.0332467	0.00920642	0.647785	rs2886806	1	CCDC141	.	.	TTN	intronic	5	5	15	5	0.535	7	1	0	1
2:179900720:C:T	rs7581299	CCDC141	FALSE	TRUE	2	179900720	C	T	0.3554	0.000234937	-0.0339595	0.00923053	0.630856	rs2886806	1	CCDC141	.	.	TTN	intronic	5	5	15	5	9.843	1f	1	0	1
2:179902877:C:G	rs2655148	CCDC141	FALSE	TRUE	2	179902877	G	C	0.3556	0.000191541	-0.0344478	0.00923324	0.631769	rs2886806	1	CCDC141	.	.	TTN	intronic	5	5	15	7	0.357	1f	1	0	1
2:179906368:A:G	rs2592566	CCDC141	FALSE	TRUE	2	179906368	G	A	0.3556	0.000226607	-0.0340528	0.00923279	0.631147	rs2886806	1	CCDC141	.	.	TTN	intronic	5	5	15	5	3.066	7	1	0	1
2:179909458:C:G	rs340340	CCDC141	FALSE	TRUE	2	179909458	G	C	0.3591	0.000296327	-0.0333461	0.0092133	0.647486	rs2886806	1	CCDC141	.	.	TTN	intronic	6	5	15	5	0.591	1b	1	0	1
2:179913104:C:T	rs340337	CCDC141	FALSE	TRUE	2	179913104	C	T	0.3553	0.000248605	-0.0338306	0.00923179	0.630119	rs2886806	1	CCDC141	.	.	TTN	intronic	1	1	1	1	0.639	1f	1	0	1
2:179915394:C:T	rs340333	CCDC141	FALSE	TRUE	2	179915394	C	T	0.3553	0.000289887	-0.0334804	0.0092359	0.630768	rs2886806	1	CCDC141	.	.	TTN	upstream	5	5	5	1	2.917	1f	1	0	1
2:179916172:C:G	rs340331	CCDC141	FALSE	FALSE	2	179916172	C	G	0.359	NA	NA	NA	0.645374	rs2886806	1	CCDC141	.	.	TTN	intergenic	7	7	5	2	1.571	1d	1	0	1
2:179917527:A:T	rs340325	CCDC141	FALSE	TRUE	2	179917527	A	T	0.3099	0.000793972	-0.03207	0.00955723	0.700645	rs2886806	1	CCDC141	.	.	TTN	intergenic	15	5	5	7	6.774	7	1	0	1
2:179917591:A:G	rs340324	CCDC141	FALSE	TRUE	2	179917591	G	A	0.2684	0.00463375	-0.0284688	0.010053	0.650985	rs4243393	1	CCDC141	.	.	TTN	intergenic	15	5	5	7	4.361	1f	1	0	1
2:179917719:A:C	rs340323	CCDC141	FALSE	TRUE	2	179917719	C	A	0.3081	0.000463104	-0.0335341	0.00957566	0.69455	rs2886806	1	CCDC141	.	.	TTN	intergenic	15	5	5	7	1.755	1f	1	0	1
2:179931371:A:T	rs190102365	CCDC141	FALSE	TRUE	2	179931371	A	T	0.02588	1.86848e-05	-0.117147	0.0273615	0.740783	rs75766230	1	.	.	FKBP7	TTN;CCDC141	intergenic	15	15	15	15	0.992	7	0	0	1
2:179932785:C:T	rs340348	CCDC141	FALSE	TRUE	2	179932785	C	T	0.2612	0.0190517	-0.0237246	0.0101181	0.638704	rs2886806	1	.	.	.	TTN;CCDC141	intergenic	15	15	15	15	0.479	1f	0	0	1
6:127097775:C:T	rs9398815	MIR588;RSPO3	TRUE	TRUE	6	127097775	T	C	0.457	6.30301e-06	0.0406464	0.00899733	1	rs9398815	2	.	.	.	RSPO3	intergenic	14	15	15	15	3.132	1d	0	0	1
6:127098553:A:G	rs6923947	MIR588;RSPO3	TRUE	TRUE	6	127098553	G	A	0.4527	1.38974e-05	0.0389635	0.00896344	1	rs6923947	2	.	.	.	RSPO3	intergenic	14	15	15	15	6.641	7	0	0	1
6:127100379:A:C	rs11154369	MIR588;RSPO3	TRUE	TRUE	6	127100379	A	C	0.4396	6.29552e-06	0.0405732	0.00898069	1	rs11154369	2	.	.	.	RSPO3	intergenic	14	15	15	15	1.108	6	0	0	1
6:127103785:A:C	rs9388518	MIR588;RSPO3	TRUE	TRUE	6	127103785	C	A	0.4399	5.58718e-06	0.0407981	0.00898028	1	rs9388518	2	.	.	.	RSPO3	intergenic	14	15	15	15	1.487	1f	0	0	1
6:127105087:A:G	rs2021356	MIR588;RSPO3	TRUE	TRUE	6	127105087	G	A	0.4368	1.03012e-05	0.0398104	0.00902265	1	rs2021356	2	.	.	.	RSPO3	intergenic	14	15	15	15	4.586	1f	0	0	1
6:127105088:A:T	rs2021357	MIR588;RSPO3	FALSE	TRUE	6	127105088	A	T	0.4369	1.04982e-05	0.0397688	0.00902164	1	rs2021356	2	.	.	.	RSPO3	intergenic	14	15	15	15	9.397	1f	0	0	1
6:127105492:A:G	rs9401908	MIR588;RSPO3	TRUE	TRUE	6	127105492	A	G	0.4398	6.39407e-06	0.0405489	0.00898187	1	rs11757951	2	.	.	.	RSPO3	intergenic	14	15	15	15	12.23	1f	0	0	1
6:127105529:A:G	rs9398816	MIR588;RSPO3	FALSE	TRUE	6	127105529	G	A	0.4397	6.47644e-06	0.0405307	0.00898324	1	rs11757951	2	.	.	.	RSPO3	intergenic	14	15	15	15	20.2	1f	0	0	1
6:127106997:C:G	rs9385405	MIR588;RSPO3	TRUE	TRUE	6	127106997	G	C	0.4399	5.77108e-06	0.0407323	0.00897931	1	rs9385405	2	.	.	.	RSPO3	intergenic	14	15	15	15	0.51	7	0	0	1
6:127107179:A:G	rs11757951	MIR588;RSPO3	TRUE	TRUE	6	127107179	G	A	0.4396	6.54567e-06	0.0405016	0.00898128	1	rs11757951	2	.	.	.	RSPO3	intergenic	14	15	15	15	6.268	7	0	0	1
6:127107228:C:T	rs9388519	MIR588;RSPO3	FALSE	TRUE	6	127107228	T	C	0.4396	6.68836e-06	0.0404573	0.00898058	1	rs11757951	2	.	.	.	RSPO3	intergenic	14	15	15	15	8.719	6	0	0	1
6:127107582:A:G	rs2143679	MIR588;RSPO3	FALSE	TRUE	6	127107582	A	G	0.4974	0.00206112	0.0274494	0.00890686	0.799831	rs34387931	2	.	.	.	RSPO3	intergenic	14	15	15	15	0.191	1f	0	0	1
6:127107656:A:G	rs2179723	MIR588;RSPO3	FALSE	TRUE	6	127107656	A	G	0.4396	6.7077e-06	0.0404509	0.0089804	1	rs11757951	2	.	.	.	RSPO3	intergenic	14	15	15	15	2.253	1f	0	0	1
6:127108837:G:T	rs2021707	MIR588;RSPO3	TRUE	TRUE	6	127108837	G	T	0.4396	6.24987e-06	0.0406033	0.00898428	1	rs11757951	2	.	.	.	RSPO3	intergenic	14	15	15	15	0.913	1d	0	0	1
6:127108920:A:G	rs2021708	MIR588;RSPO3	FALSE	FALSE	6	127108920	A	G	0.4398	NA	NA	NA	0.998994	rs11757951	2	.	.	.	RSPO3	intergenic	14	15	15	15	4.792	1f	0	0	1
6:127109885:C:T	rs2022477	MIR588;RSPO3	FALSE	TRUE	6	127109885	T	C	0.4976	0.00192762	0.0276381	0.00891061	0.801249	rs34387931	2	.	.	.	RSPO3	intergenic	14	15	15	15	5.066	1f	0	0	1
6:127110444:C:T	rs9398817	MIR588;RSPO3	FALSE	TRUE	6	127110444	C	T	0.4975	0.0019128	0.0276535	0.00890898	0.801372	rs34387931	2	.	.	.	RSPO3	intergenic	14	15	15	15	16.18	1f	0	0	1
6:127111947:C:T	rs2022478	MIR588;RSPO3	FALSE	TRUE	6	127111947	C	T	0.4974	0.00182577	0.0277837	0.00891144	0.802919	rs34387931	2	.	.	.	RSPO3	intergenic	14	15	15	15	2.555	6	0	0	1
6:127115454:C:T	rs13209747	MIR588;RSPO3	TRUE	TRUE	6	127115454	C	T	0.4397	4.42129e-06	0.0412229	0.0089767	1	rs13209747	2	.	.	.	RSPO3	intergenic	14	15	15	15	1.763	1f	0	0	1
6:127116475:A:G	rs9388520	MIR588;RSPO3	TRUE	TRUE	6	127116475	G	A	0.4399	4.71291e-06	0.0411151	0.00897934	1	rs13209747	2	.	.	.	RSPO3	intergenic	14	15	15	15	0.276	1f	0	0	1
6:127116639:G:GTTC	6:127116639_GTTC_G	MIR588;RSPO3	TRUE	TRUE	6	127116639	GTTC	G	0.4407	6.27087e-06	0.0405579	0.00897563	1	6:127116639_GTTC_G	2	.	.	.	RSPO3	intergenic	14	15	15	15	1.907	1f	0	0	1
6:127116727:A:G	rs35211576	MIR588;RSPO3	FALSE	FALSE	6	127116727	A	G	0.4976	NA	NA	NA	0.799864	rs34387931	2	.	.	.	RSPO3	intergenic	14	15	15	15	0.172	7	0	0	1
6:127116787:G:T	rs34259221	MIR588;RSPO3	FALSE	TRUE	6	127116787	T	G	0.4399	4.71291e-06	0.0411151	0.00897934	1	rs13209747	2	.	.	.	RSPO3	intergenic	14	15	15	15	0.815	7	0	0	1
6:127117183:C:T	rs35111006	MIR588;RSPO3	FALSE	TRUE	6	127117183	T	C	0.4399	4.71291e-06	0.0411151	0.00897934	1	rs13209747	2	.	.	.	RSPO3	intergenic	14	15	15	15	2.544	1f	0	0	1
6:127117529:A:C	rs62426305	MIR588;RSPO3	TRUE	TRUE	6	127117529	C	A	0.4397	4.76477e-06	0.0411131	0.00898341	1	rs62426305	2	.	.	.	RSPO3	intergenic	14	15	15	15	0.606	7	0	0	1
6:127117724:A:G	rs2022479	MIR588;RSPO3	TRUE	TRUE	6	127117724	G	A	0.4399	4.6695e-06	0.0411294	0.00897866	1	rs13209747	2	.	.	.	RSPO3	intergenic	14	15	15	15	0.404	7	0	0	1
6:127118987:G:T	rs9375454	MIR588;RSPO3	FALSE	TRUE	6	127118987	G	T	0.4976	0.00155359	0.0281901	0.00890663	0.802713	rs34387931	2	.	.	.	RSPO3	intergenic	14	15	15	15	0.2	7	0	0	1
6:127119072:C:T	rs9375455	MIR588;RSPO3	TRUE	TRUE	6	127119072	C	T	0.44	4.30201e-06	0.0412923	0.00898062	1	rs13209747	2	.	.	.	RSPO3	intergenic	14	15	15	15	0.537	7	0	0	1
6:127120238:C:T	rs9388521	MIR588;RSPO3	FALSE	TRUE	6	127120238	T	C	0.4976	0.0017131	0.0279493	0.00891099	0.802682	rs34387931	2	.	.	.	RSPO3	intergenic	14	15	15	15	1.764	1f	0	0	1
6:127120271:C:T	rs9388522	MIR588;RSPO3	FALSE	TRUE	6	127120271	T	C	0.4976	0.0017745	0.0278551	0.00891037	0.802713	rs34387931	2	.	.	.	RSPO3	intergenic	14	15	15	15	0.83	6	0	0	1
6:127120646:C:G	rs4424110	MIR588;RSPO3	FALSE	TRUE	6	127120646	G	C	0.4976	0.0017131	0.0279493	0.00891099	0.802713	rs34387931	2	.	.	.	RSPO3	intergenic	14	15	15	15	0.605	6	0	0	1
6:127120709:C:T	rs4563737	MIR588;RSPO3	FALSE	TRUE	6	127120709	T	C	0.4914	0.000752558	0.0303832	0.00901475	0.796767	rs34387931	2	.	.	.	RSPO3	intergenic	14	15	15	15	0.908	6	0	0	1
6:127120710:C:T	rs4294027	MIR588;RSPO3	FALSE	TRUE	6	127120710	C	T	0.4901	0.000533182	0.0312589	0.00902321	0.795511	rs34387931	2	.	.	.	RSPO3	intergenic	14	15	15	15	2.59	6	0	0	1
6:127120816:C:G	rs4618551	MIR588;RSPO3	FALSE	TRUE	6	127120816	G	C	0.4976	0.0017131	0.0279493	0.00891099	0.802713	rs34387931	2	.	.	.	RSPO3	intergenic	14	15	15	15	1.527	6	0	0	1
6:127121137:C:T	rs1592287	MIR588;RSPO3	FALSE	TRUE	6	127121137	T	C	0.4976	0.00169419	0.0279754	0.00891008	0.802713	rs34387931	2	.	.	.	RSPO3	intergenic	14	15	15	15	2.679	6	0	0	1
6:127121340:C:G	rs1592288	MIR588;RSPO3	FALSE	TRUE	6	127121340	C	G	0.4976	0.00165173	0.0280391	0.00890927	0.802713	rs34387931	2	.	.	.	RSPO3	intergenic	14	15	15	15	1.227	7	0	0	1
6:127121488:T:TA	rs564325394	MIR588;RSPO3	FALSE	TRUE	6	127121488	T	TA	0.4967	0.00134566	0.0286279	0.00892762	0.80078	rs34387931	2	.	.	.	RSPO3	intergenic	14	15	15	15	1.933	.	0	0	1
6:127121564:C:T	rs9388523	MIR588;RSPO3	FALSE	TRUE	6	127121564	T	C	0.4976	0.00169419	0.0279754	0.00891008	0.802713	rs34387931	2	.	.	.	RSPO3	intergenic	14	15	15	15	0.003	7	0	0	1
6:127122164:C:G	rs9375456	MIR588;RSPO3	FALSE	TRUE	6	127122164	C	G	0.497	0.00186952	0.0277489	0.00892028	0.801606	rs34387931	2	.	.	.	RSPO3	intergenic	14	15	15	15	0.479	1f	0	0	1
6:127122539:A:AT	rs61614934	MIR588;RSPO3	FALSE	TRUE	6	127122539	A	AT	0.4975	0.00143005	0.0284211	0.00891192	0.801843	rs34387931	2	.	.	.	RSPO3	intergenic	14	15	15	15	17.78	5	0	0	1
6:127122647:A:T	rs9388524	MIR588;RSPO3	FALSE	TRUE	6	127122647	A	T	0.4975	0.00160551	0.0281088	0.00890792	0.802841	rs34387931	2	.	.	.	RSPO3	intergenic	14	15	15	15	1.747	1f	0	0	1
6:127122967:C:T	rs983668	MIR588;RSPO3	FALSE	TRUE	6	127122967	T	C	0.4969	0.00194309	0.0276335	0.00891592	0.802423	rs34387931	2	.	.	.	RSPO3	intergenic	14	15	15	15	6.297	7	0	0	1
6:127122998:C:T	rs983669	MIR588;RSPO3	FALSE	TRUE	6	127122998	T	C	0.4972	0.00172017	0.0279422	0.00891217	0.802681	rs34387931	2	.	.	.	RSPO3	intergenic	14	15	15	15	7.123	7	0	0	1
6:127123251:G:GT	6:127123251_GT_G	MIR588;RSPO3	TRUE	TRUE	6	127123251	GT	G	0.4379	3.94715e-06	0.041661	0.00902559	1	6:127123251_GT_G	2	.	.	.	RSPO3	intergenic	14	15	15	15	1.453	1f	0	0	1
6:127123295:A:AACAC	rs5879813	MIR588;RSPO3	FALSE	TRUE	6	127123295	A	AACAC	0.4951	0.000642138	0.030582	0.0089581	0.804166	rs34387931	2	.	.	.	RSPO3	intergenic	14	15	15	15	20.2	5	0	0	1
6:127126146:C:T	rs13196855	MIR588;RSPO3	TRUE	TRUE	6	127126146	T	C	0.44	3.94646e-06	0.0415208	0.00899516	1	rs13196855	2	.	.	.	RSPO3	intergenic	14	15	15	14	1.947	1f	0	0	1
6:127128051:C:T	rs4897190	MIR588;RSPO3	FALSE	TRUE	6	127128051	C	T	0.4977	0.0013819	0.0285497	0.00892455	0.80355	rs34387931	2	.	.	.	RSPO3	intergenic	14	15	15	14	1.153	7	0	0	1
6:127128781:C:T	rs9372844	MIR588;RSPO3	FALSE	TRUE	6	127128781	C	T	0.4977	0.00124249	0.0288184	0.00892331	0.803518	rs34387931	2	.	.	.	RSPO3	intergenic	14	9	15	14	1.223	1f	0	0	1
6:127129036:A:T	rs9375457	MIR588;RSPO3	FALSE	TRUE	6	127129036	T	A	0.4977	0.00136293	0.0285807	0.00892313	0.803518	rs34387931	2	.	.	.	RSPO3	intergenic	14	9	15	14	1.253	1f	0	0	1
6:127129844:G:GA	6:127129844_GA_G	MIR588;RSPO3	FALSE	TRUE	6	127129844	GA	G	0.4978	0.00144238	0.0284382	0.00892425	0.803417	rs34387931	2	.	.	.	RSPO3	intergenic	14	15	15	14	1.437	2b	0	0	1
6:127129860:C:T	rs9388525	MIR588;RSPO3	FALSE	TRUE	6	127129860	C	T	0.4977	0.00128443	0.0287323	0.00892295	0.80368	rs34387931	2	.	.	.	RSPO3	intergenic	14	15	15	14	6.046	1f	0	0	1
6:127130999:A:G	rs12173960	MIR588;RSPO3	FALSE	TRUE	6	127130999	A	G	0.4977	0.00138402	0.0285415	0.00892322	0.803682	rs34387931	2	.	.	.	RSPO3	intergenic	14	15	15	14	9.512	1f	0	0	1
6:127132285:C:CA	rs34387931	MIR588;RSPO3	TRUE	TRUE	6	127132285	C	CA	0.4419	4.71074e-06	0.0414014	0.00904163	1	rs34387931	2	.	.	.	RSPO3	intergenic	14	15	15	15	0.506	6	0	0	1
6:127135132:C:T	rs761356	MIR588;RSPO3	TRUE	TRUE	6	127135132	T	C	0.4397	3.36728e-06	0.0418064	0.00899294	1	rs761356	2	.	.	.	RSPO3	intergenic	14	15	15	15	3.673	1f	0	0	1
6:127136061:A:G	rs12661002	MIR588;RSPO3	TRUE	TRUE	6	127136061	A	G	0.4395	4.26685e-06	0.0413323	0.00898598	1	rs12661002	2	.	.	.	RSPO3	intergenic	14	15	15	15	2.721	6	0	0	1
6:127136222:C:G	rs2022476	MIR588;RSPO3	FALSE	TRUE	6	127136222	C	G	0.4974	0.00154812	0.0282188	0.00891284	0.80294	rs34387931	2	.	.	.	RSPO3	intergenic	14	15	15	15	4.489	1f	0	0	1
6:127136405:C:G	rs1343224	MIR588;RSPO3	FALSE	TRUE	6	127136405	G	C	0.4976	0.00180128	0.0278205	0.00891185	0.802936	rs34387931	2	.	.	.	RSPO3	intergenic	14	15	15	15	0.259	7	0	0	1
6:127137608:C:T	rs111047471	MIR588;RSPO3	FALSE	TRUE	6	127137608	C	T	0.4975	0.00161608	0.0280927	0.00890824	0.803018	rs34387931	2	.	.	.	RSPO3	intergenic	14	15	15	15	9.124	5	0	0	1
6:127138103:A:G	rs6908339	MIR588;RSPO3	FALSE	TRUE	6	127138103	A	G	0.4986	0.000876945	-0.0297215	0.00893083	0.793436	rs34387931	2	.	.	.	RSPO3	intergenic	14	15	15	15	2.884	1f	0	0	1
6:127140038:T:TAAG	6:127140038_TAAG_T	MIR588;RSPO3	FALSE	TRUE	6	127140038	TAAG	T	0.4979	0.00186182	0.0277425	0.00891472	0.801981	rs34387931	2	.	.	.	RSPO3	intergenic	14	15	15	15	2.408	7	0	0	1
6:127141068:C:T	rs35772466	MIR588;RSPO3	FALSE	FALSE	6	127141068	C	T	0.4974	NA	NA	NA	0.80305	rs34387931	2	.	.	.	RSPO3	intergenic	14	15	15	15	1.521	6	0	0	1
6:127142458:C:T	rs62426324	MIR588;RSPO3	TRUE	TRUE	6	127142458	C	T	0.4399	4.04755e-06	0.0414087	0.00898113	1	rs62426324	2	.	.	.	RSPO3	intergenic	14	15	15	15	2.117	7	0	0	1
6:127145083:C:T	rs6908014	MIR588;RSPO3	FALSE	TRUE	6	127145083	C	T	0.4974	0.00150134	0.028284	0.00890831	0.802577	rs34387931	2	.	.	.	RSPO3	intergenic	14	15	15	15	0.076	7	0	0	1
6:127145721:A:C	rs1539556	MIR588;RSPO3	FALSE	TRUE	6	127145721	C	A	0.4973	0.0014697	0.0283358	0.0089073	0.80261	rs34387931	2	.	.	.	RSPO3	intergenic	14	15	15	15	18.59	1f	0	0	1
6:127146152:A:T	rs1077890	MIR588;RSPO3	FALSE	TRUE	6	127146152	A	T	0.4974	0.00144149	0.0283896	0.00890848	0.802487	rs34387931	2	.	.	.	RSPO3	intergenic	14	15	15	15	4.584	1f	0	0	1
6:127146182:C:T	rs1539554	MIR588;RSPO3	FALSE	TRUE	6	127146182	T	C	0.4974	0.00144149	0.0283896	0.00890848	0.802487	rs34387931	2	.	.	.	RSPO3	intergenic	14	15	15	15	3.627	1f	0	0	1
6:127146879:A:G	rs1105956	MIR588;RSPO3	FALSE	TRUE	6	127146879	G	A	0.4972	0.00190051	0.0277006	0.00891868	0.806893	rs796078827	2	.	.	.	RSPO3	intergenic	14	15	15	15	2.768	6	0	0	1
6:127147168:A:T	rs1105955	MIR588;RSPO3	FALSE	TRUE	6	127147168	T	A	0.4983	0.00144102	0.0283946	0.0089098	0.811058	rs796078827	2	.	.	.	RSPO3	intergenic	14	15	15	15	1.603	7	0	0	1
6:127147704:C:T	rs9375459	MIR588;RSPO3	FALSE	FALSE	6	127147704	C	T	0.4394	NA	NA	NA	0.999798	rs9388530	2	.	.	.	RSPO3	intergenic	15	15	15	15	4.34	1f	0	0	1
6:127148295:A:T	rs9388530	MIR588;RSPO3	TRUE	TRUE	6	127148295	A	T	0.4395	5.84314e-06	0.0406962	0.00897654	1	rs9388530	2	.	.	.	RSPO3	intergenic	15	15	15	15	5.584	6	0	0	1
6:127148905:G:GT	6:127148905_GT_G	MIR588;RSPO3	TRUE	TRUE	6	127148905	GT	G	0.4407	1.13081e-05	0.0399421	0.00909419	1	6:127148905_GT_G	2	.	.	.	RSPO3	intergenic	15	15	15	15	1.136	6	0	0	1
6:127150997:C:T	rs9372845	MIR588;RSPO3	FALSE	TRUE	6	127150997	T	C	0.4394	5.52294e-06	0.0408071	0.00897744	1	rs9388530	2	.	.	.	RSPO3	intergenic	15	15	15	15	2.639	7	0	0	1
6:127151576:T:TG	rs34503049	MIR588;RSPO3	TRUE	TRUE	6	127151576	T	TG	0.4398	7.56799e-06	0.0402507	0.00898729	1	rs34503049	2	.	.	.	RSPO3	intergenic	15	15	15	15	2.325	7	0	0	1
6:127151751:A:T	rs13201789	MIR588;RSPO3	FALSE	TRUE	6	127151751	T	A	0.4394	5.52294e-06	0.0408071	0.00897744	1	rs9388530	2	.	.	.	RSPO3	intergenic	15	15	15	15	5.666	7	0	0	1
6:127151914:A:G	rs13216524	MIR588;RSPO3	FALSE	TRUE	6	127151914	G	A	0.4394	5.59049e-06	0.040787	0.00897808	1	rs9388530	2	.	.	.	RSPO3	intergenic	15	15	15	15	0.215	6	0	0	1
6:127152669:A:T	rs62426327	MIR588;RSPO3	FALSE	TRUE	6	127152669	T	A	0.4969	0.00178903	0.0278204	0.0089061	0.816017	rs796078827	2	.	.	.	RSPO3	intergenic	15	15	15	15	13.85	1d	0	0	1
6:127152724:A:G	rs9401912	MIR588;RSPO3	FALSE	TRUE	6	127152724	G	A	0.4394	5.52294e-06	0.0408071	0.00897744	1	rs9388530	2	.	.	.	RSPO3	intergenic	15	15	15	15	8.057	1f	0	0	1
6:127153879:T:TTTC	rs201370921	MIR588;RSPO3	TRUE	TRUE	6	127153879	T	TTTC	0.4392	9.25809e-06	0.0408139	0.00920185	1	rs201370921	2	.	.	.	RSPO3	intergenic	15	15	15	15	0.602	6	0	0	1
6:127153880:T:TTC	rs138121302	MIR588;RSPO3	FALSE	TRUE	6	127153880	T	TTC	0.4404	1.95359e-05	0.0392408	0.00918654	0.996207	rs201370921	2	.	.	.	RSPO3	intergenic	15	15	15	15	0.624	6	0	0	1
6:127154049:G:T	rs7765977	MIR588;RSPO3	FALSE	TRUE	6	127154049	G	T	0.4396	5.49814e-06	0.0408148	0.00897726	1	rs9388530	2	.	.	.	RSPO3	intergenic	15	15	15	15	0.07	1f	0	0	1
6:127154127:A:G	rs2326547	MIR588;RSPO3	FALSE	TRUE	6	127154127	A	G	0.497	0.00178855	0.02782	0.00890575	0.816017	rs796078827	2	.	.	.	RSPO3	intergenic	15	15	15	15	0.214	1f	0	0	1
6:127154480:T:TC	rs11421815	MIR588;RSPO3	FALSE	TRUE	6	127154480	T	TC	0.4974	0.00173775	0.0279162	0.00891236	0.815256	rs796078827	2	.	.	.	RSPO3	intergenic	15	15	15	15	3.247	1f	0	0	1
6:127154752:C:G	rs9372846	MIR588;RSPO3	FALSE	TRUE	6	127154752	C	G	0.4396	5.49814e-06	0.0408148	0.00897726	1	rs9388530	2	.	.	.	RSPO3	intergenic	15	15	15	15	0.112	7	0	0	1
6:127155481:A:G	rs62426328	MIR588;RSPO3	TRUE	TRUE	6	127155481	G	A	0.4396	3.9154e-06	0.041454	0.00897751	1	rs62426328	2	.	.	.	RSPO3	intergenic	15	15	15	15	13.76	1f	0	0	1
6:127155711:C:T	rs13210511	MIR588;RSPO3	FALSE	TRUE	6	127155711	C	T	0.4396	3.81624e-06	0.0414972	0.0089765	1	rs62426328	2	.	.	.	RSPO3	intergenic	15	15	15	15	7.613	1d	0	0	1
6:127156364:A:G	rs7748362	MIR588;RSPO3	FALSE	TRUE	6	127156364	A	G	0.4969	0.00145554	0.0283612	0.00890742	0.816341	rs796078827	2	.	.	.	RSPO3	intergenic	15	15	15	15	4.681	1f	0	0	1
6:127156800:A:T	rs7752844	MIR588;RSPO3	FALSE	TRUE	6	127156800	A	T	0.4969	0.00144065	0.0283905	0.00890828	0.816341	rs796078827	2	.	.	.	RSPO3	intergenic	15	15	15	15	0.649	1f	0	0	1
6:127157703:G:GAA	rs796078827	MIR588;RSPO3	TRUE	TRUE	6	127157703	GAA	G	0.4434	1.47952e-05	0.0389962	0.0089995	1	rs796078827	2	.	.	.	RSPO3	intergenic	15	15	15	15	1.423	.	0	0	1
6:127158042:C:T	rs6569470	MIR588;RSPO3	FALSE	TRUE	6	127158042	C	T	0.4394	3.64602e-06	0.0415845	0.00897701	1	rs9401913	2	.	.	.	RSPO3	intergenic	15	15	15	15	1.61	7	0	0	1
6:127159123:A:G	rs9388531	MIR588;RSPO3	FALSE	TRUE	6	127159123	G	A	0.4394	3.55348e-06	0.0416276	0.008976	1	rs9401913	2	.	.	.	RSPO3	intergenic	15	15	15	15	4.728	7	0	0	1
6:127159310:A:C	rs9375461	MIR588;RSPO3	FALSE	TRUE	6	127159310	C	A	0.4394	3.55348e-06	0.0416276	0.008976	1	rs9401913	2	.	.	.	RSPO3	intergenic	15	15	15	15	2.143	7	0	0	1
6:127159633:C:T	rs7768896	MIR588;RSPO3	FALSE	TRUE	6	127159633	T	C	0.4903	0.0019085	-0.0276812	0.00891601	0.775974	rs796078827	2	.	.	.	RSPO3	intergenic	15	15	15	15	1.405	7	0	0	1
6:127159982:A:G	rs9401913	MIR588;RSPO3	TRUE	TRUE	6	127159982	G	A	0.4395	3.71727e-06	0.0415412	0.00897544	1	rs9401913	2	.	.	.	RSPO3	intergenic	15	15	15	15	6.787	7	0	0	1
6:127160020:C:T	rs7751592	MIR588;RSPO3	FALSE	TRUE	6	127160020	T	C	0.4971	0.00172443	0.0279984	0.00893215	0.814908	rs796078827	2	.	.	.	.	intergenic	15	15	15	15	4.24	7	0	0	0
6:127160038:A:C	rs7769410	MIR588;RSPO3	FALSE	TRUE	6	127160038	A	C	0.4956	0.00197484	0.0276011	0.00891929	0.812992	rs796078827	2	.	.	.	.	intergenic	15	15	15	15	3.015	6	0	0	0
6:127160045:C:G	rs7769799	MIR588;RSPO3	FALSE	TRUE	6	127160045	G	C	0.4956	0.00197484	0.0276011	0.00891929	0.812992	rs796078827	2	.	.	.	.	intergenic	15	15	15	15	1.236	6	0	0	0
6:127160196:C:G	rs7769834	MIR588;RSPO3	FALSE	TRUE	6	127160196	C	G	0.497	0.00150024	0.0282817	0.00890698	0.816207	rs796078827	2	.	.	.	.	intergenic	15	15	15	15	1.631	6	0	0	0
6:127160264:G:T	rs9401914	MIR588;RSPO3	FALSE	TRUE	6	127160264	G	T	0.4395	3.71727e-06	0.0415412	0.00897544	1	rs9401913	2	.	.	.	.	intergenic	15	15	15	15	2.941	7	0	0	0
6:127161066:A:G	rs9385407	MIR588;RSPO3	FALSE	TRUE	6	127161066	A	G	0.4395	3.71727e-06	0.0415412	0.00897544	1	rs9401913	2	.	.	.	.	intergenic	15	15	15	15	10.23	7	0	0	0
6:127161217:A:C	rs11752759	MIR588;RSPO3	FALSE	TRUE	6	127161217	A	C	0.4395	3.71727e-06	0.0415412	0.00897544	1	rs9401913	2	.	.	.	.	intergenic	15	15	15	15	2.082	7	0	0	0
6:127161861:C:T	rs9398818	MIR588;RSPO3	FALSE	TRUE	6	127161861	C	T	0.4395	3.71727e-06	0.0415412	0.00897544	1	rs9401913	2	.	.	.	.	intergenic	15	15	15	15	1.662	7	0	0	0
6:127162070:A:T	rs62426329	MIR588;RSPO3	FALSE	TRUE	6	127162070	A	T	0.4395	3.71727e-06	0.0415412	0.00897544	1	rs9401913	2	.	.	.	.	intergenic	15	15	15	15	4.889	7	0	0	0
6:127162406:A:G	rs35018483	MIR588;RSPO3	FALSE	TRUE	6	127162406	A	G	0.4395	3.71727e-06	0.0415412	0.00897544	1	rs9401913	2	.	.	.	.	intergenic	15	15	15	15	3.544	1f	0	0	0
6:127163126:C:T	rs35973496	MIR588;RSPO3	FALSE	TRUE	6	127163126	C	T	0.4395	3.71727e-06	0.0415412	0.00897544	1	rs9401913	2	.	.	.	.	intergenic	15	15	15	15	1.937	1f	0	0	0
6:127163136:A:G	rs34897829	MIR588;RSPO3	FALSE	TRUE	6	127163136	A	G	0.4395	3.71727e-06	0.0415412	0.00897544	1	rs9401913	2	.	.	.	.	intergenic	15	15	15	15	4.77	1f	0	0	0
6:127163458:G:T	rs34178981	MIR588;RSPO3	FALSE	TRUE	6	127163458	G	T	0.4395	3.71727e-06	0.0415412	0.00897544	1	rs9401913	2	.	.	.	.	intergenic	15	15	15	15	1.99	1f	0	0	0
6:127163549:A:G	rs62436793	MIR588;RSPO3	TRUE	TRUE	6	127163549	G	A	0.4392	4.11122e-06	0.041355	0.00897582	1	rs62436793	2	.	.	.	.	intergenic	15	15	15	15	0.34	1f	0	0	0
6:127163736:A:ACT	6:127163736_ACT_A	MIR588;RSPO3	TRUE	TRUE	6	127163736	ACT	A	0.4405	4.11605e-06	0.0414371	0.0089941	1	6:127163736_ACT_A	2	.	.	.	.	intergenic	15	15	15	15	6.205	1f	0	0	0
6:127163917:C:CTTTTA	rs777995318	MIR588;RSPO3	TRUE	TRUE	6	127163917	CTTTTA	C	0.4398	5.00632e-06	0.0410134	0.00898199	1	rs777995318	2	.	.	.	.	intergenic	15	15	15	15	2.007	.	0	0	0
6:127164360:A:G	rs13215166	MIR588;RSPO3	FALSE	TRUE	6	127164360	A	G	0.4395	3.71727e-06	0.0415412	0.00897544	1	rs9401913	2	.	.	.	.	intergenic	15	15	15	15	0.118	1f	0	0	0
6:127164442:C:T	rs13201060	MIR588;RSPO3	FALSE	TRUE	6	127164442	T	C	0.4395	3.71727e-06	0.0415412	0.00897544	1	rs9401913	2	.	.	.	.	intergenic	15	15	15	15	4.746	1f	0	0	0
6:127165290:C:T	rs13219548	MIR588;RSPO3	TRUE	TRUE	6	127165290	C	T	0.4398	3.33889e-06	0.0417448	0.00897633	1	rs13219548	2	.	.	.	.	intergenic	15	15	15	15	0.015	6	0	0	0
6:127165475:C:T	rs9388532	MIR588;RSPO3	TRUE	TRUE	6	127165475	C	T	0.4396	3.0542e-06	0.041907	0.00897575	1	6:127167676_CA_C	2	.	.	.	.	intergenic	15	15	15	15	3.029	7	0	0	0
6:127165656:A:G	rs9401915	MIR588;RSPO3	FALSE	TRUE	6	127165656	A	G	0.4396	3.16456e-06	0.0418379	0.008975	1	6:127167676_CA_C	2	.	.	.	.	intergenic	15	15	15	15	1.058	1f	0	0	0
6:127165845:A:G	rs9388533	MIR588;RSPO3	FALSE	TRUE	6	127165845	G	A	0.4396	3.16456e-06	0.0418379	0.008975	1	6:127167676_CA_C	2	.	.	.	.	intergenic	15	15	15	15	3.144	1f	0	0	0
6:127165942:A:C	rs9375462	MIR588;RSPO3	FALSE	TRUE	6	127165942	C	A	0.4396	3.16456e-06	0.0418379	0.008975	1	6:127167676_CA_C	2	.	.	.	.	intergenic	15	15	15	15	2.177	1f	0	0	0
6:127166083:C:CA	6:127166083_CA_C	MIR588;RSPO3	FALSE	TRUE	6	127166083	CA	C	0.4972	0.00100133	-0.0296683	0.00901548	0.808685	rs796078827	2	.	.	.	.	intergenic	15	15	15	15	1.084	6	0	0	0
6:127166406:A:G	rs11757289	MIR588;RSPO3	FALSE	TRUE	6	127166406	G	A	0.4395	3.16456e-06	0.0418379	0.008975	1	rs13206247	2	.	.	.	.	intergenic	15	15	15	15	3.089	1f	0	0	0
6:127166454:C:T	rs9401916	MIR588;RSPO3	FALSE	TRUE	6	127166454	T	C	0.4395	3.16456e-06	0.0418379	0.008975	1	rs13206247	2	.	.	.	.	intergenic	15	15	15	15	1.018	1f	0	0	0
6:127166888:A:C	rs9375463	MIR588;RSPO3	TRUE	TRUE	6	127166888	A	C	0.4396	2.76337e-06	0.0420916	0.00897578	1	6:127167676_CA_C	2	.	.	.	.	intergenic	15	15	15	15	2.992	1f	0	0	0
6:127167120:T:TTAGA	6:127167120_TTAGA_T	MIR588;RSPO3	TRUE	TRUE	6	127167120	TTAGA	T	0.4391	2.64202e-06	0.0422042	0.00898217	1	6:127167120_TTAGA_T	2	.	.	.	.	intergenic	15	15	15	15	2	6	0	0	0
6:127167175:C:T	rs9398819	MIR588;RSPO3	FALSE	TRUE	6	127167175	T	C	0.4395	3.15885e-06	0.0418398	0.00897469	1	rs13206247	2	.	.	.	.	intergenic	15	15	15	15	0.077	7	0	0	0
6:127167231:A:G	rs9375464	MIR588;RSPO3	FALSE	TRUE	6	127167231	A	G	0.497	0.0013378	0.0285762	0.00890682	0.815806	rs796078827	2	.	.	.	.	intergenic	15	15	15	15	1.677	7	0	0	0
6:127167352:C:T	rs9398820	MIR588;RSPO3	FALSE	TRUE	6	127167352	T	C	0.4395	3.15885e-06	0.0418398	0.00897469	1	rs13206247	2	.	.	.	.	intergenic	15	15	15	15	3.462	7	0	0	0
6:127167396:A:G	rs9375465	MIR588;RSPO3	FALSE	TRUE	6	127167396	A	G	0.4395	3.15885e-06	0.0418398	0.00897469	1	rs13206247	2	.	.	.	.	intergenic	15	15	15	15	7.393	7	0	0	0
6:127167512:A:G	rs9375466	MIR588;RSPO3	FALSE	TRUE	6	127167512	A	G	0.4395	3.15885e-06	0.0418398	0.00897469	1	rs13206247	2	.	.	.	.	intergenic	15	15	15	15	1.531	7	0	0	0
6:127167676:C:CA	6:127167676_CA_C	MIR588;RSPO3	TRUE	TRUE	6	127167676	CA	C	0.4396	3.55955e-06	0.0416202	0.00897507	1	6:127167676_CA_C	2	.	.	.	.	intergenic	15	15	15	15	3.731	6	0	0	0
6:127167715:C:T	rs9388534	MIR588;RSPO3	FALSE	TRUE	6	127167715	T	C	0.4395	3.15885e-06	0.0418398	0.00897469	1	rs13206247	2	.	.	.	.	intergenic	15	15	15	15	3.378	1f	0	0	0
6:127167780:A:AATATGTGT	6:127167780_AATATGTGT_A	MIR588;RSPO3	FALSE	TRUE	6	127167780	AATATGTGT	A	0.4965	0.00118745	0.0288864	0.00890867	0.818131	rs796078827	2	.	.	.	.	intergenic	15	15	15	15	3.67	5	0	0	0
6:127167919:A:T	rs9375469	MIR588;RSPO3	FALSE	TRUE	6	127167919	T	A	0.4395	3.15885e-06	0.0418398	0.00897469	1	rs13206247	2	.	.	.	.	intergenic	15	15	15	15	7.661	1f	0	0	0
6:127168044:A:T	rs9375470	MIR588;RSPO3	FALSE	TRUE	6	127168044	A	T	0.4395	3.15885e-06	0.0418398	0.00897469	1	rs13206247	2	.	.	.	.	intergenic	15	15	15	15	2.614	1f	0	0	0
6:127168152:A:C	rs9375471	MIR588;RSPO3	FALSE	TRUE	6	127168152	A	C	0.4395	3.15885e-06	0.0418398	0.00897469	1	rs13206247	2	.	.	.	.	intergenic	15	15	15	15	2.383	1f	0	0	0
6:127168375:A:G	rs9375472	MIR588;RSPO3	TRUE	TRUE	6	127168375	A	G	0.4395	2.97918e-06	0.0419486	0.00897483	1	rs13206247	2	.	.	.	.	intergenic	15	15	15	15	2.411	1f	0	0	0
6:127168448:C:T	rs9388535	MIR588;RSPO3	FALSE	TRUE	6	127168448	C	T	0.4395	2.97918e-06	0.0419486	0.00897483	1	rs13206247	2	.	.	.	.	intergenic	15	15	15	15	0.954	1f	0	0	0
6:127168663:G:T	rs9398821	MIR588;RSPO3	FALSE	TRUE	6	127168663	G	T	0.497	0.00128281	0.0286853	0.00890736	0.815806	rs796078827	2	.	.	.	.	intergenic	15	15	15	15	2.924	1f	0	0	0
6:127168910:A:T	rs11752314	MIR588;RSPO3	TRUE	TRUE	6	127168910	T	A	0.4396	2.89282e-06	0.042004	0.00897507	1	rs11752314	2	.	.	.	.	intergenic	15	15	15	15	9.462	6	0	0	0
6:127169355:G:T	rs9385408	MIR588;RSPO3	FALSE	TRUE	6	127169355	G	T	0.4395	2.97918e-06	0.0419486	0.00897483	1	rs13206247	2	.	.	.	.	intergenic	15	15	15	15	1.022	1f	0	0	0
6:127169422:C:T	rs9372847	MIR588;RSPO3	FALSE	TRUE	6	127169422	T	C	0.4395	2.97918e-06	0.0419486	0.00897483	1	rs13206247	2	.	.	.	.	intergenic	14	15	15	15	3.027	1f	0	0	0
6:127170042:A:G	rs9375473	MIR588;RSPO3	TRUE	TRUE	6	127170042	A	G	0.4395	3.13494e-06	0.0418566	0.00897529	1	rs13206247	2	.	.	.	.	intergenic	14	15	15	15	1.465	7	0	0	0
6:127170125:A:AT	6:127170125_AT_A	MIR588;RSPO3	TRUE	TRUE	6	127170125	AT	A	0.4385	2.54656e-06	0.0423028	0.00898876	1	6:127170125_AT_A	2	.	.	.	.	intergenic	14	15	15	15	0.414	7	0	0	0
6:127170606:C:T	rs11154371	MIR588;RSPO3	FALSE	TRUE	6	127170606	T	C	0.4395	3.13494e-06	0.0418566	0.00897529	1	rs13206247	2	.	.	.	.	intergenic	14	15	15	15	0.885	7	0	0	0
6:127170737:C:T	rs11154372	MIR588;RSPO3	TRUE	TRUE	6	127170737	C	T	0.441	2.38921e-06	0.0424854	0.00900266	1	rs11154372	2	.	.	.	.	intergenic	14	15	15	15	2.395	7	0	0	0
6:127170744:A:G	rs11154373	MIR588;RSPO3	FALSE	TRUE	6	127170744	A	G	0.4395	3.11205e-06	0.0418738	0.00897605	1	rs13206247	2	.	.	.	.	intergenic	14	15	15	15	3.832	7	0	0	0
6:127170868:C:T	rs138414119	MIR588;RSPO3	FALSE	TRUE	6	127170868	T	C	0.4395	3.13494e-06	0.0418566	0.00897529	1	rs13206247	2	.	.	.	.	intergenic	14	15	15	15	3.727	1f	0	0	0
6:127171051:C:T	rs142639572	MIR588;RSPO3	TRUE	TRUE	6	127171051	T	C	0.4684	7.70585e-06	0.0400119	0.00894168	1	rs142639572	2	.	.	.	.	intergenic	14	15	15	15	3.897	7	0	0	0
6:127171108:G:GC	6:127171108_GC_G	MIR588;RSPO3	TRUE	TRUE	6	127171108	GC	G	0.4398	3.24699e-06	0.0417966	0.00897634	1	6:127171108_GC_G	2	.	.	.	.	intergenic	14	15	15	15	1.461	6	0	0	0
6:127171187:C:T	rs150640224	MIR588;RSPO3	FALSE	TRUE	6	127171187	C	T	0.4395	3.13494e-06	0.0418566	0.00897529	1	rs13206247	2	.	.	.	.	intergenic	14	15	15	15	1.979	7	0	0	0
6:127171306:C:T	rs138122716	MIR588;RSPO3	TRUE	TRUE	6	127171306	T	C	0.4392	3.28367e-06	0.0417812	0.00897751	1	rs138122716	2	.	.	.	.	intergenic	14	15	15	15	2.814	6	0	0	0
6:127171333:C:T	rs113122097	MIR588;RSPO3	FALSE	TRUE	6	127171333	C	T	0.4395	3.15305e-06	0.0418526	0.0089767	0.999798	rs13206247	2	.	.	.	.	intergenic	14	15	15	15	1.748	6	0	0	0
6:127171454:C:T	rs34370526	MIR588;RSPO3	FALSE	TRUE	6	127171454	C	T	0.4395	3.13494e-06	0.0418566	0.00897529	1	rs13206247	2	.	.	.	.	intergenic	14	15	15	15	2.934	7	0	0	0
6:127171647:A:G	rs34668040	MIR588;RSPO3	FALSE	TRUE	6	127171647	A	G	0.4395	3.15014e-06	0.0418488	0.00897552	1	rs13206247	2	.	.	.	.	intergenic	14	15	15	15	3.995	6	0	0	0
6:127171794:C:T	rs34549115	MIR588;RSPO3	TRUE	TRUE	6	127171794	C	T	0.4402	2.01023e-06	0.0427025	0.00898192	1	rs13206247	2	.	.	.	.	intergenic	14	15	15	15	2.249	7	0	0	0
6:127171847:C:T	rs34364042	MIR588;RSPO3	FALSE	TRUE	6	127171847	C	T	0.4395	3.13786e-06	0.041861	0.00897659	1	rs13206247	2	.	.	.	.	intergenic	14	15	15	15	1.851	7	0	0	0
6:127172882:C:T	rs9800600	MIR588;RSPO3	FALSE	TRUE	6	127172882	T	C	0.4395	3.15896e-06	0.0418427	0.00897531	1	rs13206247	2	.	.	.	.	intergenic	15	15	15	15	2.181	7	0	0	0
6:127173174:A:G	rs9800498	MIR588;RSPO3	FALSE	TRUE	6	127173174	G	A	0.4395	3.15896e-06	0.0418427	0.00897531	1	rs13206247	2	.	.	.	.	intergenic	15	15	15	15	2.605	7	0	0	0
6:127173222:A:G	rs9800718	MIR588;RSPO3	FALSE	TRUE	6	127173222	A	G	0.4395	3.15896e-06	0.0418427	0.00897531	1	rs13206247	2	.	.	.	.	intergenic	15	15	15	15	3.387	7	0	0	0
6:127173267:C:G	rs9800496	MIR588;RSPO3	FALSE	TRUE	6	127173267	C	G	0.4395	3.15896e-06	0.0418427	0.00897531	1	rs13206247	2	.	.	.	.	intergenic	15	15	15	15	1.167	7	0	0	0
6:127173776:A:G	rs34937037	MIR588;RSPO3	FALSE	TRUE	6	127173776	G	A	0.4395	3.15896e-06	0.0418427	0.00897531	1	rs13206247	2	.	.	.	.	intergenic	15	15	15	15	1.833	6	0	0	0
6:127174190:A:C	rs56098058	MIR588;RSPO3	FALSE	TRUE	6	127174190	C	A	0.4395	3.15896e-06	0.0418427	0.00897531	1	rs13206247	2	.	.	.	.	intergenic	15	15	15	15	1.368	7	0	0	0
6:127174302:A:G	rs4516957	MIR588;RSPO3	TRUE	TRUE	6	127174302	G	A	0.4391	2.72244e-06	0.0421581	0.0089841	1	rs13206247	2	.	.	.	.	intergenic	15	15	15	15	2.581	6	0	0	0
6:127174375:C:G	rs4473879	MIR588;RSPO3	TRUE	TRUE	6	127174375	C	G	0.4205	1.02919e-05	0.0407114	0.0092263	1	rs4473879	2	.	.	.	.	intergenic	15	15	15	15	2.137	7	0	0	0
6:127174376:A:G	rs4379309	MIR588;RSPO3	TRUE	TRUE	6	127174376	A	G	0.4206	1.12407e-05	0.0405339	0.00922613	1	rs4379309	2	.	.	.	.	intergenic	15	15	15	15	4.196	7	0	0	0
6:127174395:C:T	rs4455687	MIR588;RSPO3	FALSE	TRUE	6	127174395	T	C	0.4793	0.00242719	0.0276737	0.00912477	0.791917	rs4473879	2	.	.	.	.	intergenic	15	15	15	15	4.195	7	0	0	0
6:127175009:C:T	rs4897191	MIR588;RSPO3	FALSE	TRUE	6	127175009	T	C	0.4395	3.15896e-06	0.0418427	0.00897531	1	rs13206247	2	.	.	.	.	intergenic	15	15	15	15	1.429	1f	0	0	0
6:127175523:A:C	rs4897192	MIR588;RSPO3	FALSE	TRUE	6	127175523	A	C	0.4987	0.00139543	-0.0286041	0.00894943	0.80788	rs796078827	2	.	.	.	.	intergenic	15	15	15	15	0.729	7	0	0	0
6:127175945:A:G	rs62436821	MIR588;RSPO3	FALSE	TRUE	6	127175945	G	A	0.4395	3.15896e-06	0.0418427	0.00897531	1	rs13206247	2	.	.	.	.	intergenic	15	15	15	15	0.533	1f	0	0	0
6:127176162:A:G	rs13190766	MIR588;RSPO3	FALSE	TRUE	6	127176162	A	G	0.4395	3.15896e-06	0.0418427	0.00897531	1	rs13206247	2	.	.	.	.	intergenic	15	15	15	15	1.313	1f	0	0	0
6:127176234:T:TGTAAA	rs756440804	MIR588;RSPO3	TRUE	TRUE	6	127176234	TGTAAA	T	0.4396	3.80841e-06	0.0414923	0.00897461	1	rs756440804	2	.	.	.	.	intergenic	15	15	15	15	1.924	.	0	0	0
6:127176369:C:T	rs13207064	MIR588;RSPO3	FALSE	TRUE	6	127176369	T	C	0.4969	0.00135069	0.0285563	0.00890827	0.81597	rs796078827	2	.	.	.	.	intergenic	15	15	15	15	1.646	7	0	0	0
6:127176980:A:C	rs9398822	MIR588;RSPO3	FALSE	TRUE	6	127176980	C	A	0.4395	3.15896e-06	0.0418427	0.00897531	1	rs13206247	2	.	.	.	.	intergenic	15	15	15	15	0.268	1f	0	0	0
6:127177019:C:T	rs9375474	MIR588;RSPO3	FALSE	TRUE	6	127177019	T	C	0.4395	3.15896e-06	0.0418427	0.00897531	1	rs13206247	2	.	.	.	.	intergenic	15	15	15	15	0.243	1f	0	0	0
6:127177371:A:ATTTATTTTAT	6:127177371_ATTTATTTTAT_A	MIR588;RSPO3	TRUE	TRUE	6	127177371	ATTTATTTTAT	A	0.4396	3.99057e-06	0.0413983	0.00897313	1	6:127177371_ATTTATTTTAT_A	2	.	.	.	.	intergenic	15	15	15	15	3.947	5	0	0	0
6:127177470:A:G	rs11756347	MIR588;RSPO3	FALSE	TRUE	6	127177470	A	G	0.4395	3.15896e-06	0.0418427	0.00897531	1	rs13206247	2	.	.	.	.	intergenic	15	15	15	15	0.587	1f	0	0	0
6:127177475:C:T	rs11754167	MIR588;RSPO3	FALSE	TRUE	6	127177475	T	C	0.4395	3.15896e-06	0.0418427	0.00897531	1	rs13206247	2	.	.	.	.	intergenic	15	15	15	15	3.063	1f	0	0	0
6:127177650:G:T	rs11752270	MIR588;RSPO3	FALSE	TRUE	6	127177650	G	T	0.4395	3.15896e-06	0.0418427	0.00897531	1	rs13206247	2	.	.	.	.	intergenic	15	15	15	15	0.061	1d	0	0	0
6:127177719:C:T	rs11754682	MIR588;RSPO3	FALSE	FALSE	6	127177719	T	C	0.44	NA	NA	NA	0.997577	rs9375472	2	.	.	.	.	intergenic	15	15	15	15	0.022	1f	0	0	0
6:127177879:C:T	rs11752287	MIR588;RSPO3	FALSE	TRUE	6	127177879	C	T	0.4969	0.00135069	0.0285563	0.00890827	0.815969	rs796078827	2	.	.	.	.	intergenic	15	15	15	15	1.82	1f	0	0	0
6:127177958:A:G	rs34443655	MIR588;RSPO3	FALSE	TRUE	6	127177958	A	G	0.4395	3.15896e-06	0.0418427	0.00897531	1	rs13206247	2	.	.	.	.	intergenic	15	15	15	15	0.114	1f	0	0	0
6:127178125:C:T	rs59540076	MIR588;RSPO3	FALSE	TRUE	6	127178125	T	C	0.4395	3.15896e-06	0.0418427	0.00897531	1	rs13206247	2	.	.	.	.	intergenic	15	15	15	15	7.663	1f	0	0	0
6:127178726:A:G	rs17570053	MIR588;RSPO3	FALSE	TRUE	6	127178726	G	A	0.4395	3.15896e-06	0.0418427	0.00897531	1	rs13206247	2	.	.	.	.	intergenic	15	15	15	15	1.487	7	0	0	0
6:127179731:T:TATCTC	rs150680509	MIR588;RSPO3	TRUE	TRUE	6	127179731	T	TATCTC	0.4387	2.81748e-06	0.0422251	0.00901186	1	rs150680509	2	.	.	.	.	intergenic	15	15	15	15	1.22	1f	0	0	0
6:127180020:A:T	rs13207638	MIR588;RSPO3	FALSE	TRUE	6	127180020	A	T	0.4395	3.15896e-06	0.0418427	0.00897531	1	rs13206247	2	.	.	.	.	intergenic	15	15	15	15	3.588	1b	0	0	0
6:127181089:C:T	rs1361831	MIR588;RSPO3	FALSE	FALSE	6	127181089	T	C	0.4395	NA	NA	NA	1	rs13206247	2	.	.	.	.	intergenic	15	15	15	15	7.511	1f	0	0	0
6:127181238:A:G	rs34072374	MIR588;RSPO3	FALSE	TRUE	6	127181238	G	A	0.4396	3.31725e-06	0.0417577	0.00897652	0.999394	rs13206247	2	.	.	.	.	intergenic	15	15	15	15	0.641	1b	0	0	0
6:127182811:A:C	rs76785323	MIR588;RSPO3	TRUE	TRUE	6	127182811	C	A	0.4305	8.30689e-06	0.0404954	0.00908234	1	rs76785323	2	.	.	.	.	intergenic	15	15	15	15	0.982	1f	0	0	0
6:127182815:C:G	rs63739862	MIR588;RSPO3	FALSE	TRUE	6	127182815	G	C	0.4305	8.30689e-06	0.0404954	0.00908234	1	rs76785323	2	.	.	.	.	intergenic	15	15	15	15	0.045	1f	0	0	0
6:127182820:A:C	rs13220350	MIR588;RSPO3	TRUE	TRUE	6	127182820	C	A	0.4188	9.87777e-06	0.0408688	0.00924337	1	rs13220350	2	.	.	.	.	intergenic	15	15	15	15	1.208	1f	0	0	0
6:127183027:G:T	rs13206247	MIR588;RSPO3	TRUE	TRUE	6	127183027	T	G	0.4396	2.85032e-06	0.0420337	0.00897559	1	rs13206247	2	.	.	.	.	intergenic	15	15	15	15	6.695	1f	0	0	0
6:127183112:C:T	rs75640517	MIR588;RSPO3	FALSE	TRUE	6	127183112	C	T	0.4396	2.85032e-06	0.0420337	0.00897559	1	rs13206247	2	.	.	.	.	intergenic	15	15	15	15	1.281	1f	0	0	0
6:127183121:C:T	rs80350802	MIR588;RSPO3	FALSE	TRUE	6	127183121	C	T	0.4396	2.85032e-06	0.0420337	0.00897559	1	rs13206247	2	.	.	.	.	intergenic	15	15	15	15	7.812	1f	0	0	0
6:127183930:C:G	rs9372848	MIR588;RSPO3	TRUE	TRUE	6	127183930	G	C	0.44	3.09249e-06	0.0419305	0.0089857	1	rs9372848	2	.	.	.	.	intergenic	15	15	15	15	0.024	7	0	0	0
6:127184044:A:T	rs9375475	MIR588;RSPO3	FALSE	TRUE	6	127184044	T	A	0.44	3.09249e-06	0.0419305	0.0089857	1	rs9372848	2	.	.	.	.	intergenic	15	15	15	15	2.49	7	0	0	0
6:127184466:A:T	rs4568468	MIR588;RSPO3	FALSE	TRUE	6	127184466	A	T	0.44	3.09249e-06	0.0419305	0.0089857	1	rs9372848	2	.	.	.	.	intergenic	15	15	15	15	0.972	7	0	0	0
6:127184674:G:T	rs4425608	MIR588;RSPO3	TRUE	TRUE	6	127184674	T	G	0.4402	2.81828e-06	0.0421018	0.00898567	1	rs4425608	2	.	.	.	.	intergenic	15	15	15	15	0.027	7	0	0	0
6:127184837:A:G	rs13198414	MIR588;RSPO3	FALSE	TRUE	6	127184837	A	G	0.4402	2.81828e-06	0.0421018	0.00898567	1	rs4425608	2	.	.	.	.	intergenic	15	15	15	15	3.734	7	0	0	0
6:127185096:C:T	rs13198897	MIR588;RSPO3	TRUE	TRUE	6	127185096	C	T	0.4399	3.98485e-06	0.0414568	0.00898523	1	rs13198897	2	.	.	.	.	intergenic	15	15	15	15	1.063	6	0	0	0
6:127185132:C:CT	6:127185132_CT_C	MIR588;RSPO3	TRUE	TRUE	6	127185132	CT	C	0.44	2.05905e-06	0.042657	0.00898153	1	6:127185132_CT_C	2	.	.	.	.	intergenic	15	15	15	15	2.377	7	0	0	0
6:127185451:C:T	rs13215495	MIR588;RSPO3	FALSE	TRUE	6	127185451	T	C	0.4399	3.98485e-06	0.0414568	0.00898523	1	rs13198897	2	.	.	.	.	intergenic	15	15	15	15	8.03	6	0	0	0
6:127185489:A:G	rs13199674	MIR588;RSPO3	TRUE	TRUE	6	127185489	G	A	0.4429	2.67346e-06	0.0421785	0.00898133	1	rs13199674	2	.	.	.	.	intergenic	15	15	15	15	1.778	7	0	0	0
6:127185508:C:T	rs13215613	MIR588;RSPO3	FALSE	TRUE	6	127185508	T	C	0.4399	3.98485e-06	0.0414568	0.00898523	1	rs13198897	2	.	.	.	.	intergenic	15	15	15	15	2.697	7	0	0	0
6:127185653:C:T	rs9401918	MIR588;RSPO3	FALSE	TRUE	6	127185653	T	C	0.4399	3.98485e-06	0.0414568	0.00898523	1	rs13198897	2	.	.	.	.	intergenic	15	15	15	15	3.413	7	0	0	0
6:127185936:G:GT	rs71272312	MIR588;RSPO3	FALSE	TRUE	6	127185936	G	GT	0.4402	2.81828e-06	0.0421018	0.00898567	1	rs4425608	2	.	.	.	.	intergenic	15	15	15	15	7.758	7	0	0	0
6:127187019:C:T	rs1361832	MIR588;RSPO3	FALSE	TRUE	6	127187019	T	C	0.4399	3.98485e-06	0.0414568	0.00898523	1	rs13198897	2	.	.	.	.	intergenic	15	15	15	15	7.129	7	0	0	0
6:127187247:C:CA	rs71024759	MIR588;RSPO3	TRUE	TRUE	6	127187247	C	CA	0.4401	2.10361e-06	0.0426339	0.00898487	1	rs71024759	2	.	.	.	.	intergenic	15	15	15	15	4.566	7	0	0	0
6:127187658:A:G	rs1930948	MIR588;RSPO3	FALSE	TRUE	6	127187658	A	G	0.4399	3.98485e-06	0.0414568	0.00898523	1	rs13198897	2	.	.	.	.	intergenic	15	15	15	15	3.368	7	0	0	0
6:127187691:A:G	rs2326549	MIR588;RSPO3	TRUE	TRUE	6	127187691	G	A	0.4399	3.73336e-06	0.0416367	0.00899779	1	rs2326549	2	.	.	.	.	intergenic	15	15	15	15	0.014	6	0	0	0
6:127187862:G:T	rs1930947	MIR588;RSPO3	FALSE	TRUE	6	127187862	T	G	0.4399	3.98485e-06	0.0414568	0.00898523	1	rs13198897	2	.	.	.	.	intergenic	15	15	15	15	0.547	1f	0	0	0
6:127187921:C:CA	rs55994889	MIR588;RSPO3	TRUE	TRUE	6	127187921	C	CA	0.4313	1.20428e-05	0.0398667	0.00910548	1	rs55994889	2	.	.	.	.	intergenic	15	15	15	15	1.248	1f	0	0	0
6:127187949:C:G	rs2226176	MIR588;RSPO3	FALSE	TRUE	6	127187949	C	G	0.4399	3.98485e-06	0.0414568	0.00898523	1	rs13198897	2	.	.	.	.	intergenic	15	15	15	15	1.038	1f	0	0	0
6:127188005:A:G	rs7758476	MIR588;RSPO3	FALSE	TRUE	6	127188005	A	G	0.4974	0.00147341	0.0283659	0.0089188	0.814816	rs796078827	2	.	.	.	.	intergenic	15	15	15	15	3.614	1f	0	0	0
6:127188095:A:AG	6:127188095_AG_A	MIR588;RSPO3	TRUE	TRUE	6	127188095	AG	A	0.4398	9.35103e-06	0.0403027	0.00909107	1	6:127188095_AG_A	2	.	.	.	.	intergenic	15	15	15	15	0.897	5	0	0	0
6:127188248:A:G	rs35669634	MIR588;RSPO3	TRUE	TRUE	6	127188248	G	A	0.4396	3.61428e-06	0.0416077	0.00897849	1	rs35669634	2	.	.	.	.	intergenic	15	15	15	15	2.74	7	0	0	0
6:127188502:C:T	rs6923071	MIR588;RSPO3	TRUE	TRUE	6	127188502	C	T	0.4325	4.63433e-06	0.0415284	0.00906257	1	rs6923071	2	.	.	.	.	intergenic	15	15	15	15	0.536	1f	0	0	0
6:127188503:A:C	rs6923072	MIR588;RSPO3	FALSE	TRUE	6	127188503	C	A	0.4325	4.63433e-06	0.0415284	0.00906257	1	rs6923071	2	.	.	.	.	intergenic	15	15	15	15	0.411	1f	0	0	0
6:127189308:C:G	rs9401919	MIR588;RSPO3	FALSE	TRUE	6	127189308	G	C	0.4396	3.61428e-06	0.0416077	0.00897849	1	rs35669634	2	.	.	.	.	intergenic	15	15	15	15	0.712	7	0	0	0
6:127189394:A:G	rs9401920	MIR588;RSPO3	FALSE	TRUE	6	127189394	G	A	0.497	0.00150311	0.0282959	0.00891303	0.815252	rs796078827	2	.	.	.	.	intergenic	15	15	15	15	4.048	6	0	0	0
6:127190027:A:G	rs9385410	MIR588;RSPO3	TRUE	TRUE	6	127190027	G	A	0.4399	3.95005e-06	0.0416783	0.00902962	1	rs6915704	2	.	.	.	.	intergenic	14	15	15	15	2.453	7	0	0	0
6:127190932:A:G	rs6940295	MIR588;RSPO3	FALSE	TRUE	6	127190932	A	G	0.4977	0.00183368	0.0279315	0.0089625	0.815243	rs796078827	2	.	.	.	.	intergenic	14	15	15	15	1.559	1f	0	0	0
6:127190980:A:G	rs6940442	MIR588;RSPO3	FALSE	TRUE	6	127190980	A	G	0.4977	0.00180678	0.0279761	0.00896426	0.815215	rs796078827	2	.	.	.	.	intergenic	14	15	15	15	1.356	1f	0	0	0
6:127191126:A:T	rs6920370	MIR588;RSPO3	FALSE	TRUE	6	127191126	T	A	0.4977	0.00180678	0.0279761	0.00896426	0.815215	rs796078827	2	.	.	.	.	intergenic	14	15	15	15	0.889	1f	0	0	0
6:127191280:C:T	rs6941106	MIR588;RSPO3	FALSE	TRUE	6	127191280	C	T	0.4977	0.00180678	0.0279761	0.00896426	0.815215	rs796078827	2	.	.	.	.	intergenic	14	15	15	15	1.483	1f	0	0	0
6:127191584:C:G	rs6902861	MIR588;RSPO3	FALSE	TRUE	6	127191584	C	G	0.4977	0.00180678	0.0279761	0.00896426	0.815215	rs796078827	2	.	.	.	.	intergenic	14	15	15	15	5.036	1f	0	0	0
6:127191901:A:G	rs1832986	MIR588;RSPO3	FALSE	TRUE	6	127191901	G	A	0.4977	0.00180678	0.0279761	0.00896426	0.815215	rs796078827	2	.	.	.	.	intergenic	14	15	15	15	2.114	1f	0	0	0
6:127193036:A:G	rs1343220	MIR588;RSPO3	FALSE	TRUE	6	127193036	G	A	0.4973	0.00169652	0.0281453	0.00896532	0.817272	rs796078827	2	.	.	.	.	intergenic	14	15	15	15	1.851	1f	0	0	0
6:127193624:C:T	rs28532376	MIR588;RSPO3	FALSE	TRUE	6	127193624	T	C	0.4977	0.00180678	0.0279761	0.00896426	0.815345	rs796078827	2	.	.	.	.	intergenic	14	15	15	15	0.175	1f	0	0	0
6:127194137:A:G	rs6915704	MIR588;RSPO3	TRUE	TRUE	6	127194137	A	G	0.44	4.04586e-06	0.0416441	0.00903197	1	rs6915704	2	.	.	.	.	intergenic	14	15	15	15	2.514	1f	0	0	0
6:127194173:C:T	rs6916004	MIR588;RSPO3	FALSE	TRUE	6	127194173	C	T	0.44	4.04586e-06	0.0416441	0.00903197	1	rs6915704	2	.	.	.	.	intergenic	14	15	15	15	6.863	1f	0	0	0
6:127194720:C:T	rs6921132	MIR588;RSPO3	FALSE	TRUE	6	127194720	C	T	0.4977	0.00180678	0.0279761	0.00896426	0.815215	rs796078827	2	.	.	.	.	intergenic	14	15	15	15	16.31	1f	0	0	0
6:127195439:A:G	rs11755390	MIR588;RSPO3	FALSE	TRUE	6	127195439	A	G	0.4977	0.00180678	0.0279761	0.00896426	0.815215	rs796078827	2	.	.	.	.	intergenic	14	15	15	15	4.639	1f	0	0	0
6:127195622:A:C	rs7745882	MIR588;RSPO3	FALSE	TRUE	6	127195622	C	A	0.4977	0.00180678	0.0279761	0.00896426	0.815215	rs796078827	2	.	.	.	.	intergenic	14	15	15	15	0.358	1f	0	0	0
6:127195740:C:T	rs7766269	MIR588;RSPO3	FALSE	TRUE	6	127195740	T	C	0.4977	0.00180678	0.0279761	0.00896426	0.815215	rs796078827	2	.	.	.	.	intergenic	14	15	15	15	10.45	1f	0	0	0
6:127196109:A:G	rs7746534	MIR588;RSPO3	FALSE	TRUE	6	127196109	A	G	0.4977	0.00180678	0.0279761	0.00896426	0.815215	rs796078827	2	.	.	.	.	intergenic	14	15	15	15	2.427	7	0	0	0
6:127196571:C:T	rs9372849	MIR588;RSPO3	FALSE	TRUE	6	127196571	T	C	0.4977	0.00180678	0.0279761	0.00896426	0.815215	rs796078827	2	.	.	.	.	intergenic	15	15	15	15	1.354	7	0	0	0
6:127196765:C:T	rs1930944	MIR588;RSPO3	FALSE	TRUE	6	127196765	C	T	0.4977	0.00180678	0.0279761	0.00896426	0.815215	rs796078827	2	.	.	.	.	intergenic	15	15	15	15	1.776	7	0	0	0
6:127196776:A:G	rs1930943	MIR588;RSPO3	FALSE	TRUE	6	127196776	A	G	0.4977	0.00178757	0.0280071	0.00896515	0.815216	rs796078827	2	.	.	.	.	intergenic	15	15	15	15	0.845	6	0	0	0
6:127197001:A:G	rs1930942	MIR588;RSPO3	FALSE	TRUE	6	127197001	A	G	0.4977	0.00180678	0.0279761	0.00896426	0.815215	rs796078827	2	.	.	.	.	intergenic	15	15	15	15	15.76	6	0	0	0
6:127197108:A:G	rs1543705	MIR588;RSPO3	FALSE	TRUE	6	127197108	A	G	0.4967	0.00178087	0.028036	0.00897122	0.812096	rs796078827	2	.	.	.	.	intergenic	15	15	15	15	4.739	7	0	0	0
6:127197404:C:T	rs1543706	MIR588;RSPO3	FALSE	TRUE	6	127197404	C	T	0.4977	0.00180678	0.0279761	0.00896426	0.815215	rs796078827	2	.	.	.	.	intergenic	15	15	15	15	3.427	6	0	0	0
6:127197516:C:T	rs1543707	MIR588;RSPO3	FALSE	TRUE	6	127197516	C	T	0.4977	0.00180678	0.0279761	0.00896426	0.815215	rs796078827	2	.	.	.	.	intergenic	15	15	15	15	2.592	1f	0	0	0
6:127197773:A:G	rs9398823	MIR588;RSPO3	FALSE	TRUE	6	127197773	A	G	0.44	4.04586e-06	0.0416441	0.00903197	1	rs6915704	2	.	.	.	.	intergenic	15	15	15	15	4.178	1f	0	0	0
6:127197922:A:G	rs2184164	MIR588;RSPO3	FALSE	TRUE	6	127197922	A	G	0.4975	0.00173578	0.0280889	0.00896653	0.815368	rs796078827	2	.	.	.	.	intergenic	15	15	15	15	0.192	5	0	0	0
6:127198326:T:TA	6:127198326_TA_T	MIR588;RSPO3	TRUE	TRUE	6	127198326	TA	T	0.4393	5.29666e-06	0.0412474	0.0090567	1	6:127198326_TA_T	2	.	.	.	.	intergenic	15	15	15	15	0.948	6	0	0	0
6:127198630:A:G	rs9388537	MIR588;RSPO3	TRUE	TRUE	6	127198630	A	G	0.44	3.87046e-06	0.041725	0.00903148	1	rs6915704	2	.	.	.	.	intergenic	15	15	15	15	5.728	1f	0	0	0
6:127198875:A:C	rs35870379	MIR588;RSPO3	FALSE	TRUE	6	127198875	C	A	0.4977	0.0017298	0.0280925	0.00896476	0.815215	rs796078827	2	.	.	.	.	intergenic	15	15	15	15	1.829	7	0	0	0
6:127199312:G:T	rs3926855	MIR588;RSPO3	FALSE	TRUE	6	127199312	T	G	0.4977	0.0017298	0.0280925	0.00896476	0.815215	rs796078827	2	.	.	.	.	intergenic	15	15	15	15	4.611	7	0	0	0
6:127200494:A:C	rs11154374	MIR588;RSPO3	FALSE	TRUE	6	127200494	C	A	0.4977	0.0018275	0.0279488	0.00896518	0.815216	rs796078827	2	.	.	.	RSPO3;RNF146;ECHDC1	intergenic	15	15	15	15	1.549	7	0	0	1
6:127200623:A:G	rs11154375	MIR588;RSPO3	FALSE	TRUE	6	127200623	A	G	0.4977	0.0017298	0.0280925	0.00896476	0.815216	rs796078827	2	.	.	.	RSPO3;RNF146;ECHDC1	intergenic	15	15	15	15	2.494	1f	0	0	1
6:127200643:A:G	rs11154376	MIR588;RSPO3	FALSE	TRUE	6	127200643	A	G	0.44	4.02481e-06	0.0416522	0.0090316	1	rs6915704	2	.	.	.	RSPO3;RNF146;ECHDC1	intergenic	15	15	15	15	5.385	1f	0	0	1
6:127200701:A:G	rs11154377	MIR588;RSPO3	FALSE	TRUE	6	127200701	A	G	0.4977	0.0017298	0.0280925	0.00896476	0.815216	rs796078827	2	.	.	.	RSPO3;RNF146;ECHDC1	intergenic	15	15	15	15	0.71	1f	0	0	1
6:127200733:A:T	rs11154378	MIR588;RSPO3	FALSE	TRUE	6	127200733	A	T	0.4977	0.0017298	0.0280925	0.00896476	0.815216	rs796078827	2	.	.	.	RSPO3;RNF146;ECHDC1	intergenic	15	15	15	15	1.005	1f	0	0	1
6:127201692:C:G	rs3195537	MIR588;RSPO3	FALSE	TRUE	6	127201692	G	C	0.4977	0.0017298	0.0280925	0.00896476	0.815216	rs796078827	2	.	.	.	RSPO3;RNF146;ECHDC1	intergenic	15	15	15	15	4.96	1f	0	0	1
6:127201802:A:G	rs13204751	MIR588;RSPO3	FALSE	TRUE	6	127201802	A	G	0.4977	0.0017298	0.0280925	0.00896476	0.815216	rs796078827	2	.	.	.	RSPO3;RNF146;ECHDC1	intergenic	15	15	15	15	3.818	1f	0	0	1
6:127201834:C:T	rs12664316	MIR588;RSPO3	FALSE	TRUE	6	127201834	C	T	0.4977	0.0017298	0.0280925	0.00896476	0.815216	rs796078827	2	.	.	.	RSPO3;RNF146;ECHDC1	intergenic	15	15	15	15	2.213	1f	0	0	1
6:127202735:A:G	rs12234163	MIR588;RSPO3	FALSE	TRUE	6	127202735	G	A	0.4977	0.0017298	0.0280925	0.00896476	0.815216	rs796078827	2	.	.	.	RSPO3;RNF146;ECHDC1	intergenic	15	15	15	15	1.431	7	0	0	1
6:127203281:A:C	rs62439171	MIR588;RSPO3	FALSE	TRUE	6	127203281	A	C	0.4977	0.0017298	0.0280925	0.00896476	0.815216	rs796078827	2	.	.	.	RSPO3;RNF146;ECHDC1	intergenic	15	15	15	15	1.913	1f	0	0	1
6:127203296:C:T	rs12234117	MIR588;RSPO3	FALSE	TRUE	6	127203296	T	C	0.4977	0.0017298	0.0280925	0.00896476	0.815216	rs796078827	2	.	.	.	RSPO3;RNF146;ECHDC1	intergenic	15	15	15	15	2.678	1f	0	0	1
6:127203557:A:T	rs35697500	MIR588;RSPO3	FALSE	TRUE	6	127203557	T	A	0.4977	0.0017298	0.0280925	0.00896476	0.815216	rs796078827	2	.	.	.	RSPO3;RNF146;ECHDC1	intergenic	15	15	15	15	9.637	1f	0	0	1
6:127203785:G:GA	rs34098272	MIR588;RSPO3	FALSE	TRUE	6	127203785	G	GA	0.4967	0.00160934	0.0283547	0.0089878	0.816982	rs796078827	2	.	.	.	RSPO3;RNF146;ECHDC1	intergenic	15	15	15	15	3.652	7	0	0	1
6:127203865:A:G	rs35108222	MIR588;RSPO3	FALSE	TRUE	6	127203865	G	A	0.44	4.02481e-06	0.0416522	0.0090316	1	rs6915704	2	.	.	.	RSPO3;RNF146;ECHDC1	intergenic	15	15	15	15	1.37	7	0	0	1
6:127204067:A:G	rs13213649	MIR588;RSPO3	FALSE	TRUE	6	127204067	A	G	0.4977	0.0017298	0.0280925	0.00896476	0.815178	rs796078827	2	.	.	.	RSPO3;RNF146;ECHDC1	intergenic	15	15	15	15	0.524	1f	0	0	1
6:127204554:A:C	rs9372850	MIR588;RSPO3	FALSE	TRUE	6	127204554	A	C	0.4977	0.0017298	0.0280925	0.00896476	0.815216	rs796078827	2	.	.	.	RSPO3;RNF146;ECHDC1	intergenic	15	15	15	15	0.614	7	0	0	1
6:127204651:C:T	rs9372851	MIR588;RSPO3	FALSE	TRUE	6	127204651	C	T	0.4977	0.0017298	0.0280925	0.00896476	0.815216	rs796078827	2	.	.	.	RSPO3;RNF146;ECHDC1	intergenic	15	15	15	15	1.543	7	0	0	1
6:127204690:C:T	rs11759735	MIR588;RSPO3	FALSE	TRUE	6	127204690	C	T	0.4977	0.0017298	0.0280925	0.00896476	0.815216	rs796078827	2	.	.	.	RSPO3;RNF146;ECHDC1	intergenic	15	15	15	15	3.646	7	0	0	1
6:127204928:A:C	rs62439174	MIR588;RSPO3	FALSE	TRUE	6	127204928	A	C	0.4977	0.0017298	0.0280925	0.00896476	0.815216	rs796078827	2	.	.	.	RSPO3;RNF146;ECHDC1	intergenic	15	15	15	15	2.673	6	0	0	1
6:127205025:G:T	rs62439175	MIR588;RSPO3	FALSE	TRUE	6	127205025	G	T	0.497	0.00166996	0.0282512	0.0089858	0.817577	rs796078827	2	.	.	.	RSPO3;RNF146;ECHDC1	intergenic	15	15	15	15	2.796	7	0	0	1
6:127205126:A:G	rs62439176	MIR588;RSPO3	FALSE	TRUE	6	127205126	G	A	0.4977	0.0017298	0.0280925	0.00896476	0.815216	rs796078827	2	.	.	.	RSPO3;RNF146;ECHDC1	intergenic	15	15	15	15	2.155	7	0	0	1
6:127205495:C:G	rs7758037	MIR588;RSPO3	FALSE	TRUE	6	127205495	G	C	0.44	4.02481e-06	0.0416522	0.0090316	1	rs6915704	2	.	.	.	RSPO3;RNF146;ECHDC1	intergenic	15	15	15	15	1.091	7	0	0	1
6:127205535:A:AAAACAGATAC	rs779008104	MIR588;RSPO3	TRUE	TRUE	6	127205535	AAAACAGATAC	A	0.4353	9.03196e-06	0.0405997	0.00914259	1	rs779008104	2	.	.	.	RSPO3;RNF146;ECHDC1	intergenic	15	15	15	15	3.15	7	0	0	1
6:127205560:C:T	rs7739746	MIR588;RSPO3	FALSE	TRUE	6	127205560	T	C	0.4971	0.00196412	0.0278911	0.00900828	0.817171	rs796078827	2	.	.	.	RSPO3;RNF146;ECHDC1	intergenic	15	15	15	15	0.02	7	0	0	1
6:127205732:C:T	rs7753502	MIR588;RSPO3	FALSE	TRUE	6	127205732	T	C	0.4977	0.00181893	0.0280025	0.00897839	0.815322	rs796078827	2	.	.	.	RSPO3;RNF146;ECHDC1	intergenic	15	15	15	15	4.36	7	0	0	1
6:127206189:C:T	rs58274947	MIR588;RSPO3	FALSE	TRUE	6	127206189	C	T	0.4976	0.00181893	0.0280025	0.00897839	0.81508	rs796078827	2	.	.	.	RSPO3;RNF146;ECHDC1	intergenic	15	15	15	15	7.694	1f	0	0	1
6:127208090:C:T	rs2225642	MIR588;RSPO3	FALSE	TRUE	6	127208090	C	T	0.494	0.00171017	0.0282265	0.00899792	0.798618	rs796078827	2	.	.	.	RSPO3;RNF146;ECHDC1	intergenic	15	15	15	15	6.516	7	0	0	1
6:127208251:A:G	rs12664699	MIR588;RSPO3	FALSE	TRUE	6	127208251	G	A	0.4965	0.00315378	0.0266725	0.00903287	0.750024	rs796078827	2	.	.	.	RSPO3;RNF146;ECHDC1	intergenic	15	15	15	15	0.1	7	0	0	1
6:127208390:A:G	rs4897193	MIR588;RSPO3	FALSE	TRUE	6	127208390	A	G	0.4873	0.0178008	-0.0214105	0.00903395	0.702438	rs796078827	2	.	.	.	RSPO3;RNF146;ECHDC1	intergenic	15	15	15	15	0.876	5	0	0	1
6:127210093:A:G	rs2151522	MIR588;RSPO3	TRUE	TRUE	6	127210093	G	A	0.3887	2.48238e-07	0.0475492	0.0092124	1	rs12663110	2	.	.	.	RSPO3;RNF146;ECHDC1	intergenic	15	15	15	15	2.316	1f	0	0	1
6:127211159:C:T	rs9372852	MIR588;RSPO3	FALSE	TRUE	6	127211159	C	T	0.4668	0.00124605	0.0291271	0.00902118	0.737744	rs2151522	2	.	.	.	RSPO3;RNF146;ECHDC1	intergenic	15	15	15	15	1.522	1f	0	0	1
6:127212160:A:G	rs35205221	MIR588;RSPO3	FALSE	TRUE	6	127212160	G	A	0.3886	2.44069e-07	0.047577	0.00921212	1	rs12663110	2	.	.	.	RSPO3;RNF146;ECHDC1	intergenic	15	15	15	15	5.479	7	0	0	1
6:127214114:A:G	rs1930945	MIR588;RSPO3	FALSE	TRUE	6	127214114	G	A	0.4669	0.00129088	0.0290332	0.00902038	0.737919	rs2151522	2	.	.	.	RSPO3;RNF146;ECHDC1	intergenic	15	15	15	15	2.506	1d	0	0	1
6:127218090:C:T	rs2210601	MIR588;RSPO3	TRUE	TRUE	6	127218090	C	T	0.3887	2.654e-07	0.0473555	0.00919724	1	rs2210601	2	.	.	.	RSPO3;RNF146;ECHDC1	intergenic	15	15	15	15	2.304	1f	0	0	1
6:127219931:C:T	rs12663110	MIR588;RSPO3	TRUE	TRUE	6	127219931	T	C	0.3897	6.68277e-07	0.0455696	0.00916432	1	rs12663110	2	.	.	.	RSPO3;RNF146;ECHDC1	intergenic	15	15	15	15	3.02	1f	0	0	1
6:127221252:A:G	rs2027033	MIR588;RSPO3	FALSE	TRUE	6	127221252	A	G	0.4674	0.00162779	0.0282718	0.00897102	0.737595	rs12663110	2	.	.	.	RSPO3;RNF146;ECHDC1	intergenic	15	15	15	15	0.083	7	0	0	1
6:127224245:C:CAA	rs763698413	MIR588;RSPO3	FALSE	TRUE	6	127224245	CAA	C	0.471	0.00120387	0.0290152	0.00895922	0.723546	rs12663110	2	.	.	.	RSPO3;RNF146;ECHDC1	intergenic	15	15	15	15	0.88	.	0	0	1
6:127225202:A:T	rs4897196	MIR588;RSPO3	TRUE	TRUE	6	127225202	A	T	0.3895	6.63458e-07	0.0455747	0.00916277	1	rs2210601	2	.	.	.	RSPO3;RNF146;ECHDC1	intergenic	15	15	15	15	1.247	7	0	0	1
6:127225296:A:G	rs4895819	MIR588;RSPO3	FALSE	TRUE	6	127225296	G	A	0.4672	0.00147763	0.0285169	0.0089686	0.737483	rs12663110	2	.	.	.	RSPO3;RNF146;ECHDC1	intergenic	15	15	15	15	0.488	1f	0	0	1
6:127226814:C:G	rs17649719	MIR588;RSPO3	FALSE	TRUE	6	127226814	G	C	0.3896	6.67595e-07	0.0455638	0.00916279	1	rs2210601	2	.	.	.	RSPO3;RNF146;ECHDC1	intergenic	15	15	15	15	0.857	7	0	0	1
6:127227414:A:C	rs2068408	MIR588;RSPO3	FALSE	FALSE	6	127227414	C	A	0.3896	NA	NA	NA	0.998525	rs4897196	2	.	.	.	RSPO3;RNF146;ECHDC1	intergenic	15	15	15	15	0.559	1f	0	0	1
6:127229388:C:T	rs9388538	MIR588;RSPO3	FALSE	TRUE	6	127229388	T	C	0.4675	0.0016655	0.0282048	0.00896881	0.736995	rs12663110	2	.	.	.	RSPO3;RNF146;ECHDC1	intergenic	15	15	15	15	16.96	1f	0	0	1
6:127231708:C:T	rs1930951	MIR588;RSPO3	FALSE	TRUE	6	127231708	C	T	0.3896	7.19893e-07	0.0454205	0.00916099	0.997682	rs4897196	2	.	.	.	RSPO3;RNF146;ECHDC1	intergenic	15	15	15	15	0.582	7	0	0	1
6:127232945:A:G	rs9375478	MIR588;RSPO3	FALSE	TRUE	6	127232945	A	G	0.4677	0.00180381	0.0279801	0.00896417	0.735714	rs12663110	2	.	.	.	RSPO3;RNF146;ECHDC1	intergenic	15	15	15	15	1.899	7	0	0	1
6:127233033:A:G	rs6908008	MIR588;RSPO3	FALSE	TRUE	6	127233033	A	G	0.39	7.49968e-07	0.0453556	0.00916263	0.998735	rs4897196	2	.	.	.	RSPO3;RNF146;ECHDC1	intergenic	15	15	15	15	1.158	7	0	0	1
6:127234280:A:T	rs1930952	MIR588;RSPO3	FALSE	TRUE	6	127234280	T	A	0.4676	0.00180145	0.0279831	0.00896403	0.735875	rs12663110	2	.	.	.	RSPO3;RNF146;ECHDC1	intergenic	15	15	15	15	4.18	1f	0	0	1
6:127246737:A:G	rs9401921	MIR588;RSPO3	TRUE	TRUE	6	127246737	A	G	0.3789	3.1413e-07	0.0473906	0.00926122	1	rs9401921	2	.	.	.	RSPO3	intergenic	15	15	15	15	3.878	7	0	0	1
6:127260497:C:G	rs1930955	MIR588;RSPO3	FALSE	TRUE	6	127260497	C	G	0.4526	0.000866547	0.0301414	0.00904795	0.703349	rs9401921	2	.	.	.	RSPO3	intergenic	14	15	14	15	0.862	7	0	0	1
8:9170716:A:C	rs330099	LOC157273;TNKS	FALSE	TRUE	8	9170716	C	A	0.2682	0.000141184	-0.0392008	0.0102968	0.697176	rs73185221	3	.	.	.	.	ncRNA_intronic	5	5	5	5	4.359	1f	0	0	0
8:9174618:A:G	rs330094	LOC157273;TNKS	FALSE	TRUE	8	9174618	A	G	0.2793	2.08641e-05	-0.0430741	0.0101188	0.727562	rs73185221	3	.	.	.	.	ncRNA_intronic	5	5	7	7	1.886	1f	0	0	0
8:9178634:G:T	rs17716013	LOC157273;TNKS	FALSE	TRUE	8	9178634	T	G	0.2812	0.0001364	-0.0383184	0.0100425	0.768647	rs73185221	3	.	MFHAS1	.	.	ncRNA_intronic	5	5	5	7	6.016	1f	0	1	0
8:9182565:A:T	rs9650618	LOC157273;TNKS	FALSE	TRUE	8	9182565	A	T	0.2938	5.1096e-05	-0.0399622	0.00986292	0.705018	rs73185221	3	.	.	.	.	ncRNA_exonic	5	5	5	15	3.42	1b	0	0	0
8:9183339:C:T	rs11774381	LOC157273;TNKS	FALSE	TRUE	8	9183339	C	T	0.2659	0.000106811	-0.0394224	0.0101719	0.71616	rs73185221	3	.	.	.	.	ncRNA_intronic	5	15	5	15	2.013	1f	0	0	0
8:9206036:G:T	rs34316885	LOC157273;TNKS	FALSE	TRUE	8	9206036	T	G	0.261	0.000328801	-0.0368314	0.0102528	0.717267	rs73185221	3	.	.	.	.	ncRNA_intronic	15	15	5	15	8.288	5	0	0	0
8:9212973:A:G	rs10503384	LOC157273;TNKS	FALSE	TRUE	8	9212973	G	A	0.2623	0.000269138	-0.0373763	0.0102563	0.719994	rs73185221	3	.	.	.	.	ncRNA_intronic	15	15	15	15	0.589	1f	0	0	0
8:9224604:C:T	rs11990792	LOC157273;TNKS	FALSE	TRUE	8	9224604	C	T	0.3173	0.000112562	-0.0370856	0.00960068	0.937623	rs73185221	3	.	.	.	.	ncRNA_intronic	15	15	15	15	1.729	1f	0	0	0
8:9224981:C:G	rs11784580	LOC157273;TNKS	FALSE	TRUE	8	9224981	C	G	0.3178	0.000151273	-0.0363621	0.00959437	0.937658	rs73185221	3	.	.	.	.	ncRNA_exonic	15	15	15	15	0.494	1f	0	0	0
8:9225258:A:G	rs4520167	LOC157273;TNKS	FALSE	TRUE	8	9225258	G	A	0.3174	0.000127521	-0.0367839	0.00959862	0.938563	rs73185221	3	.	.	.	.	ncRNA_exonic	15	15	15	15	3.429	1f	0	0	0
8:9225335:C:G	rs2409569	LOC157273;TNKS	FALSE	TRUE	8	9225335	C	G	0.3177	0.000107015	-0.0371732	0.00959271	0.938334	rs73185221	3	.	.	.	.	ncRNA_exonic	15	15	15	15	0.069	1f	0	0	0
8:9225676:A:G	rs898796	LOC157273;TNKS	FALSE	TRUE	8	9225676	A	G	0.3178	8.59566e-05	-0.0377035	0.00959807	0.938163	rs73185221	3	.	.	.	.	ncRNA_intronic	15	15	15	15	4.251	1f	0	0	0
8:9225740:A:G	rs1108196	LOC157273;TNKS	FALSE	TRUE	8	9225740	G	A	0.3177	9.32379e-05	-0.037512	0.00959727	0.936772	rs73185221	3	.	.	.	.	ncRNA_intronic	15	15	15	15	0.231	1b	0	0	0
8:9225847:A:G	rs898795	LOC157273;TNKS	FALSE	TRUE	8	9225847	A	G	0.3176	7.80294e-05	-0.037912	0.0095944	0.937418	rs73185221	3	.	.	.	.	ncRNA_intronic	15	15	15	15	6.165	1f	0	0	0
8:9226066:A:G	rs11778455	LOC157273;TNKS	FALSE	TRUE	8	9226066	G	A	0.3179	4.81084e-05	-0.0389745	0.00958589	0.938896	rs73185221	3	.	.	.	.	ncRNA_intronic	15	15	15	15	2.109	1b	0	0	0
8:9226237:A:G	rs4298490	LOC157273;TNKS	FALSE	TRUE	8	9226237	G	A	0.3161	0.000130625	-0.036791	0.00961535	0.934545	rs73185221	3	.	.	.	.	ncRNA_intronic	15	15	5	15	0.877	1f	0	0	0
8:9226249:C:T	rs4621809	LOC157273;TNKS	FALSE	TRUE	8	9226249	C	T	0.3116	0.000147682	-0.0365774	0.009636	0.956701	rs73185221	3	.	.	.	.	ncRNA_intronic	15	15	5	15	0.318	1f	0	0	0
8:9226448:C:G	rs2409570	LOC157273;TNKS	FALSE	FALSE	8	9226448	G	C	0.318	NA	NA	NA	0.937101	rs73185221	3	.	.	.	.	ncRNA_intronic	15	15	5	15	0.235	1f	0	0	0
8:9226580:T:TC	8:9226580_TC_T	LOC157273;TNKS	FALSE	TRUE	8	9226580	TC	T	0.3178	6.39426e-05	-0.0383209	0.00958284	0.937961	rs73185221	3	.	.	.	.	ncRNA_intronic	15	15	5	15	4.982	1f	0	0	0
8:9229689:C:T	rs898797	LOC157273;TNKS	FALSE	TRUE	8	9229689	T	C	0.4074	0.000790289	-0.0307261	0.00915321	0.666346	rs73185221	3	.	MFHAS1	.	.	ncRNA_intronic	14	15	15	15	1.586	1f	0	1	0
8:9230532:A:G	rs57955036	LOC157273;TNKS	FALSE	TRUE	8	9230532	G	A	0.3129	3.97913e-05	-0.0395264	0.00961731	0.996161	rs73185221	3	.	MFHAS1	.	.	ncRNA_exonic	12	15	15	15	0.634	1f	0	1	0
8:9232090:A:G	rs73185221	LOC157273;TNKS	TRUE	TRUE	8	9232090	A	G	0.3131	1.56249e-05	-0.0416243	0.00963277	1	rs73185221	3	.	.	.	.	ncRNA_intronic	14	15	15	15	4.232	1f	0	0	0
8:9246431:C:T	rs13259840	LOC157273;TNKS	TRUE	TRUE	8	9246431	T	C	0.3106	6.66873e-06	-0.0440134	0.00976849	1	rs13259840	3	.	MFHAS1	.	TNKS	ncRNA_intronic	14	9	15	15	5.752	1f	0	1	1
8:9246598:C:T	rs10087406	LOC157273;TNKS	FALSE	TRUE	8	9246598	C	T	0.4154	0.00114521	-0.0300691	0.00924397	0.630805	rs13259840	3	.	.	.	TNKS	ncRNA_intronic	14	9	15	15	0.44	1f	0	0	1
8:9247173:C:T	rs6995615	LOC157273;TNKS	FALSE	TRUE	8	9247173	C	T	0.4153	0.00122856	-0.0298943	0.00924717	0.631046	rs13259840	3	.	.	.	TNKS	ncRNA_intronic	14	15	15	15	0.145	1f	0	0	1
8:9249210:A:G	rs4841139	LOC157273;TNKS	FALSE	TRUE	8	9249210	A	G	0.4153	0.00125909	-0.029869	0.00925948	0.623953	rs13259840	3	.	MFHAS1	.	TNKS	ncRNA_intronic	14	15	15	14	1.935	1f	0	1	1
8:9255004:C:T	rs73185242	LOC157273;TNKS	TRUE	TRUE	8	9255004	C	T	0.3047	3.12784e-06	-0.0458555	0.00983164	1	rs73185242	3	.	MFHAS1	.	TNKS	ncRNA_intronic	14	14	15	14	0.301	1f	0	1	1
8:9256324:C:T	rs11785593	LOC157273;TNKS	TRUE	TRUE	8	9256324	C	T	0.3045	3.36656e-06	-0.0457215	0.00983488	1	rs11785593	3	.	MFHAS1	.	TNKS	ncRNA_intronic	14	14	15	14	1.196	1f	0	1	1
8:9256631:C:T	rs17729883	LOC157273;TNKS	FALSE	TRUE	8	9256631	T	C	0.3308	2.41239e-05	-0.040697	0.00963419	0.883875	rs11785593	3	.	.	.	TNKS	ncRNA_intronic	14	14	15	14	0.993	1f	0	0	1
8:9260769:A:G	rs11994201	LOC157273;TNKS	TRUE	TRUE	8	9260769	G	A	0.3061	2.51191e-06	-0.0460199	0.0097727	1	rs11994201	3	.	MFHAS1	.	TNKS	ncRNA_intronic	14	14	15	14	1.088	1f	0	1	1
8:9263128:C:T	rs67985496	LOC157273;TNKS	TRUE	TRUE	8	9263128	T	C	0.3006	1.61268e-06	-0.0469526	0.00978444	1	rs67985496	3	.	MFHAS1	.	TNKS	ncRNA_intronic	14	14	14	14	2.173	7	0	1	1
8:9264215:G:GC	8:9264215_GC_G	LOC157273;TNKS	TRUE	TRUE	8	9264215	GC	G	0.3003	6.07739e-07	-0.0491145	0.00984071	1	8:9264215_GC_G	3	.	MFHAS1	.	TNKS	ncRNA_intronic	14	14	14	14	1.608	1f	0	1	1
8:9267855:A:T	rs35705789	LOC157273;TNKS	TRUE	TRUE	8	9267855	T	A	0.2914	3.14933e-06	-0.045681	0.00979728	1	rs35705789	3	.	MFHAS1	.	TNKS	ncRNA_intronic	14	14	14	14	0.464	1f	0	1	1
8:9271410:C:T	rs7001721	LOC157273;TNKS	TRUE	TRUE	8	9271410	C	T	0.3041	6.20111e-07	-0.0483981	0.00970481	1	rs7001721	3	.	MFHAS1	.	TNKS	ncRNA_intronic	14	14	14	15	1.694	7	0	1	1
8:9271444:C:G	rs7001736	LOC157273;TNKS	TRUE	TRUE	8	9271444	C	G	0.3091	1.07192e-06	-0.0471158	0.0096549	1	rs7001736	3	.	MFHAS1	.	TNKS	ncRNA_intronic	14	14	14	15	3.644	1f	0	1	1
8:9273094:C:T	rs4841143	LOC157273;TNKS	TRUE	TRUE	8	9273094	C	T	0.3191	1.72228e-06	-0.0456287	0.00953486	1	rs4841143	3	.	MFHAS1	.	TNKS	ncRNA_intronic	14	14	14	15	1.367	1f	0	1	1
8:9273128:A:C	rs76236409	LOC157273;TNKS	TRUE	TRUE	8	9273128	C	A	0.3196	1.47119e-06	-0.0459797	0.00954518	1	rs76236409	3	.	.	.	TNKS	ncRNA_intronic	14	14	14	15	1.606	2b	0	0	1
8:9273585:A:T	rs6998326	LOC157273;TNKS	TRUE	TRUE	8	9273585	T	A	0.3186	2.66786e-06	-0.0448278	0.00954458	1	rs6998326	3	.	MFHAS1	.	TNKS	ncRNA_intronic	14	14	14	15	1.076	1f	0	1	1
8:9274092:C:T	rs2125523	LOC157273;TNKS	TRUE	TRUE	8	9274092	T	C	0.3205	1.98561e-06	-0.0453859	0.00954134	1	rs2125523	3	.	MFHAS1	.	TNKS	ncRNA_intronic	14	14	14	15	1.674	1f	0	1	1
8:9274375:A:G	rs34419585	LOC157273;TNKS	FALSE	FALSE	8	9274375	G	A	0.3104	NA	NA	NA	0.977516	rs7001721	3	.	MFHAS1	.	TNKS	ncRNA_intronic	14	14	14	15	1.744	1f	0	1	1
8:9275648:A:G	rs7005065	LOC157273;TNKS	TRUE	TRUE	8	9275648	A	G	0.3029	2.32343e-06	-0.0457532	0.00968343	1	rs7005065	3	.	MFHAS1;CLDN23	.	TNKS	ncRNA_intronic	14	14	14	15	0.126	1f	0	1	1
8:9276034:A:G	rs35737154	LOC157273;TNKS	TRUE	TRUE	8	9276034	G	A	0.2931	2.53514e-06	-0.0460286	0.0097785	1	rs35737154	3	.	MFHAS1	.	TNKS	ncRNA_intronic	14	14	14	15	0.081	1f	0	1	1
8:9276330:A:G	rs7009845	LOC157273;TNKS	TRUE	TRUE	8	9276330	A	G	0.3162	2.6405e-06	-0.0450815	0.00959425	1	rs7009845	3	.	MFHAS1	.	TNKS	ncRNA_intronic	14	14	14	15	2.331	1f	0	1	1
8:9277055:C:T	rs13259937	LOC157273;TNKS	TRUE	TRUE	8	9277055	C	T	0.3126	4.90424e-06	-0.0439401	0.0096138	1	rs13259937	3	.	MFHAS1	.	TNKS	ncRNA_intronic	14	14	14	15	5.447	1d	0	1	1
8:9277434:C:CAA	rs746321156	LOC157273;TNKS	TRUE	TRUE	8	9277434	CAA	C	0.299	1.05117e-06	-0.0475215	0.00973032	1	rs746321156	3	.	MFHAS1;CLDN23	.	TNKS	ncRNA_intronic	14	14	14	15	0.372	1f	0	1	1
8:9277656:A:AT	8:9277656_AT_A	LOC157273;TNKS	TRUE	TRUE	8	9277656	AT	A	0.3137	7.50352e-06	-0.0435573	0.00972152	1	8:9277656_AT_A	3	.	.	.	TNKS	ncRNA_intronic	14	14	14	15	1.364	6	0	0	1
8:9277988:C:T	rs35589912	LOC157273;TNKS	TRUE	TRUE	8	9277988	T	C	0.3002	2.76689e-06	-0.0455163	0.00970658	1	rs35589912	3	.	MFHAS1;CLDN23	.	TNKS	ncRNA_intronic	14	14	14	15	1.455	1f	0	1	1
8:9278946:C:G	rs13279136	LOC157273;TNKS	TRUE	TRUE	8	9278946	C	G	0.3065	8.2528e-07	-0.0476291	0.00965834	1	rs13279136	3	.	MFHAS1	.	TNKS	ncRNA_intronic	14	14	14	15	0.013	1f	0	1	1
8:9279553:A:C	rs13281098	LOC157273;TNKS	TRUE	TRUE	8	9279553	C	A	0.3106	5.21135e-06	-0.0441774	0.00969272	1	rs13281098	3	.	MFHAS1	.	TNKS	ncRNA_intronic	14	14	14	15	0.312	1f	0	1	1
8:9279811:G:T	rs1458944	LOC157273;TNKS	TRUE	TRUE	8	9279811	G	T	0.315	1.32423e-06	-0.0464212	0.00959499	1	rs1458944	3	.	MFHAS1	.	TNKS	ncRNA_intronic	14	14	14	15	2.022	1f	0	1	1
8:9280101:A:G	rs13252525	LOC157273;TNKS	TRUE	TRUE	8	9280101	G	A	0.2938	1.6808e-06	-0.0467353	0.00975609	1	rs13252525	3	.	MFHAS1	.	.	ncRNA_intronic	14	14	14	15	4.436	1f	0	1	0
8:9280968:C:T	rs13264164	LOC157273;TNKS	FALSE	FALSE	8	9280968	C	T	0.1646	NA	NA	NA	0.902385	rs34969336	3	.	.	.	.	ncRNA_intronic	14	14	14	15	2.755	1f	0	0	0
8:9281755:A:G	rs67963117	LOC157273;TNKS	TRUE	TRUE	8	9281755	G	A	0.2977	1.7139e-06	-0.0464785	0.00971045	1	rs13272068	3	.	MFHAS1	.	.	ncRNA_intronic	14	14	14	15	2.1	7	0	1	0
8:9282012:A:G	rs13272068	LOC157273;TNKS	TRUE	TRUE	8	9282012	G	A	0.298	9.2757e-07	-0.0476467	0.00970703	1	rs13272068	3	.	MFHAS1	.	.	ncRNA_intronic	14	14	14	15	1.322	1f	0	1	0
8:9282177:C:T	rs7845886	LOC157273;TNKS	TRUE	TRUE	8	9282177	T	C	0.2981	9.68021e-07	-0.0475601	0.00970597	1	rs7845886	3	.	MFHAS1;CLDN23	.	.	ncRNA_intronic	14	14	14	15	4.246	1f	0	1	0
8:9282659:C:G	rs6994541	LOC157273;TNKS	TRUE	TRUE	8	9282659	C	G	0.3017	9.65937e-07	-0.0474413	0.00968088	1	rs6994541	3	.	MFHAS1	.	.	ncRNA_intronic	14	15	15	15	2.022	1f	0	1	0
8:9283846:C:T	rs35174572	LOC157273;TNKS	TRUE	TRUE	8	9283846	C	T	0.3027	4.26044e-07	-0.0489871	0.00968278	1	rs34407747	3	.	MFHAS1	.	.	ncRNA_intronic	14	15	15	15	4.618	1f	0	1	0
8:9283872:C:G	rs35746471	LOC157273;TNKS	FALSE	TRUE	8	9283872	G	C	0.3027	4.26044e-07	-0.0489871	0.00968278	1	rs34407747	3	.	MFHAS1	.	.	ncRNA_intronic	14	15	15	15	2.166	1f	0	1	0
8:9284014:A:G	rs112981857	LOC157273;TNKS	TRUE	TRUE	8	9284014	G	A	0.2982	1.44944e-06	-0.0468254	0.00971471	1	rs112981857	3	.	MFHAS1	.	.	ncRNA_intronic	14	15	15	15	1.469	1f	0	1	0
8:9284206:C:T	rs34407747	LOC157273;TNKS	TRUE	TRUE	8	9284206	C	T	0.3027	4.80147e-07	-0.0487576	0.00968122	1	rs34407747	3	.	MFHAS1;CLDN23	.	.	ncRNA_intronic	14	15	15	15	5.387	1f	0	1	0
8:9284253:C:T	rs67172995	LOC157273;TNKS	TRUE	TRUE	8	9284253	C	T	0.3075	4.8702e-08	-0.0529966	0.00970838	1	rs67172995	3	.	.	.	.	ncRNA_intronic	14	15	15	15	0.773	1f	0	0	0
8:9284770:C:T	rs7005656	LOC157273;TNKS	TRUE	TRUE	8	9284770	C	T	0.3161	8.53307e-07	-0.0472706	0.00959838	1	rs7005656	3	.	MFHAS1	.	.	ncRNA_intronic	14	15	15	15	0.83	1f	0	1	0
8:9284900:A:G	rs6987390	LOC157273;TNKS	TRUE	TRUE	8	9284900	A	G	0.3021	7.74599e-07	-0.0478825	0.00968541	1	rs6987390	3	.	MFHAS1	.	.	ncRNA_intronic	14	15	15	15	5.519	1e	0	1	0
8:9285205:C:T	rs13252015	LOC157273;TNKS	TRUE	TRUE	8	9285205	C	T	0.3044	3.84663e-07	-0.0491591	0.00967951	1	rs13252015	3	.	MFHAS1	.	.	ncRNA_intronic	14	15	15	15	2.045	7	0	1	0
8:9285540:A:T	rs34852483	LOC157273;TNKS	FALSE	TRUE	8	9285540	A	T	0.3021	7.91337e-07	-0.047853	0.00968762	1	rs6987390	3	.	MFHAS1	.	.	ncRNA_intronic	14	15	15	15	2.892	7	0	1	0
8:9285722:C:T	rs77653504	LOC157273;TNKS	FALSE	TRUE	8	9285722	C	T	0.302	8.56905e-07	-0.0477208	0.0096914	1	rs6987390	3	.	MFHAS1	.	.	ncRNA_intronic	14	15	15	15	1.897	7	0	1	0
8:9285758:G:GT	rs36091899	LOC157273;TNKS	TRUE	TRUE	8	9285758	G	GT	0.3001	1.45171e-06	-0.046982	0.00974782	1	rs36091899	3	.	MFHAS1	.	.	ncRNA_intronic	14	15	15	15	4.852	7	0	1	0
8:9286839:C:T	rs34070637	LOC157273;TNKS	TRUE	TRUE	8	9286839	C	T	0.3006	6.80982e-07	-0.0482397	0.00970841	1	rs34070637	3	.	MFHAS1	.	.	ncRNA_intronic	14	15	15	15	1.602	1f	0	1	0
8:9288376:A:T	rs36084216	LOC157273;TNKS	TRUE	TRUE	8	9288376	A	T	0.3004	1.06623e-06	-0.047499	0.00973131	1	rs36084216	3	.	MFHAS1	.	.	ncRNA_intronic	14	15	15	15	0.118	1f	0	1	0
8:9289587:A:G	rs17730811	LOC157273;TNKS	TRUE	TRUE	8	9289587	A	G	0.3111	8.428e-07	-0.0475314	0.00964656	1	rs17730811	3	.	MFHAS1	.	.	ncRNA_intronic	14	15	15	14	2.961	1f	0	1	0
8:9292564:A:T	rs4841150	LOC157273;TNKS	TRUE	TRUE	8	9292564	A	T	0.3184	7.93828e-07	-0.0472648	0.00956974	1	rs4841150	3	.	MFHAS1	.	.	ncRNA_intronic	15	15	15	15	1.045	1f	0	1	0
8:9293517:C:G	rs17663546	LOC157273;TNKS	TRUE	TRUE	8	9293517	C	G	0.3019	1.8632e-06	-0.0463487	0.00971745	1	rs17663546	3	.	.	.	.	ncRNA_intronic	15	15	15	15	2.66	1f	0	0	0
8:9293694:A:G	rs17663618	LOC157273;TNKS	TRUE	TRUE	8	9293694	A	G	0.3204	5.64083e-07	-0.047856	0.00956104	1	rs11786170	3	.	MFHAS1	.	.	ncRNA_exonic	15	15	15	15	0.332	1f	0	1	0
8:9294077:A:G	rs11786170	LOC157273;TNKS	TRUE	TRUE	8	9294077	G	A	0.3203	5.22298e-07	-0.0479996	0.0095614	1	rs11786170	3	.	MFHAS1	.	.	upstream	15	15	15	15	0.991	1f	0	1	0
8:9297246:C:T	rs35353426	LOC157273;TNKS	TRUE	TRUE	8	9297246	C	T	0.2834	1.505e-06	-0.0476015	0.00989114	1	rs35353426	3	.	.	.	.	intergenic	15	15	15	15	0.005	1f	0	0	0
8:9297983:A:T	rs34969336	LOC157273;TNKS	TRUE	TRUE	8	9297983	T	A	0.177	1.34342e-06	-0.0553999	0.0114576	1	rs34969336	3	.	.	.	.	intergenic	15	15	15	15	4.569	1f	0	0	0
8:9300098:C:G	rs13275717	LOC157273;TNKS	TRUE	TRUE	8	9300098	G	C	0.1738	2.12576e-06	-0.0549366	0.0115827	1	rs13275717	3	.	.	.	.	intergenic	15	15	15	15	0.198	7	0	0	0
8:9303638:G:T	rs34350025	LOC157273;TNKS	TRUE	TRUE	8	9303638	G	T	0.1764	2.71125e-06	-0.0538768	0.0114793	1	rs34350025	3	.	.	.	.	intergenic	14	15	15	15	0.02	7	0	0	0
8:9315680:G:T	rs66494175	LOC157273;TNKS	TRUE	TRUE	8	9315680	G	T	0.2895	6.57631e-07	-0.0492019	0.00988848	1	rs66494175	3	.	.	.	.	downstream	15	15	15	15	1.701	1b	0	0	0
8:9319871:C:G	rs9329200	LOC157273;TNKS	FALSE	TRUE	8	9319871	C	G	0.2731	8.76268e-05	-0.0393357	0.0100254	0.951638	rs10100706	3	.	.	.	.	intergenic	15	15	15	15	3.623	1f	0	0	0
8:9320644:C:G	rs10092882	LOC157273;TNKS	FALSE	TRUE	8	9320644	C	G	0.2724	8.92015e-05	-0.0393082	0.0100293	0.949232	rs10100706	3	.	.	.	.	intergenic	15	15	15	15	2.877	1f	0	0	0
8:9321780:C:T	rs10100706	LOC157273;TNKS	TRUE	TRUE	8	9321780	T	C	0.2831	7.77388e-06	-0.044245	0.00989176	1	rs10100706	3	.	MFHAS1	.	.	intergenic	15	15	15	15	0.568	1f	0	1	0
8:9321957:A:C	rs1380104	LOC157273;TNKS	TRUE	TRUE	8	9321957	C	A	0.2829	7.79145e-06	-0.0442585	0.00989586	1	rs1380104	3	.	MFHAS1	.	.	intergenic	15	15	15	15	3.081	1f	0	1	0
8:9323026:G:GA	8:9323026_GA_G	LOC157273;TNKS	TRUE	TRUE	8	9323026	G	GA	0.2744	2.20751e-06	-0.047402	0.0100103	1	8:9323026_GA_G	3	.	.	.	.	intergenic	15	15	15	15	1.426	3a	0	0	0
8:9323886:C:G	rs6997920	LOC157273;TNKS	FALSE	TRUE	8	9323886	C	G	0.2721	0.00013286	-0.0383094	0.0100231	0.950002	rs6601317	3	.	.	.	.	intergenic	15	15	15	15	0.534	7	0	0	0
8:9324768:C:G	rs7833937	LOC157273;TNKS	TRUE	TRUE	8	9324768	G	C	0.2908	1.43301e-05	-0.0426595	0.00982893	1	rs7833937	3	.	MFHAS1	.	.	intergenic	15	15	15	15	1.142	1d	0	1	0
8:9325120:C:T	rs6601317	LOC157273;TNKS	TRUE	TRUE	8	9325120	T	C	0.2827	1.54832e-05	-0.0427342	0.00988499	1	rs6601317	3	.	MFHAS1	.	.	intergenic	15	15	15	15	2.687	1f	0	1	0
8:9330433:C:CAAACA	8:9330433_CAAACA_C	LOC157273;TNKS	TRUE	TRUE	8	9330433	C	CAAACA	0.2899	1.03903e-05	-0.0435184	0.00986718	1	8:9330433_CAAACA_C	3	.	.	.	.	intergenic	15	15	15	15	0.985	5	0	0	0
8:9331811:A:G	rs11249923	LOC157273;TNKS	FALSE	TRUE	8	9331811	G	A	0.2757	5.57978e-05	-0.0401672	0.00996437	0.938432	8:9330433_CAAACA_C	3	.	MFHAS1	.	.	intergenic	15	15	15	15	0.639	1f	0	1	0
8:9335968:A:G	rs6999852	LOC157273;TNKS	TRUE	TRUE	8	9335968	A	G	0.3012	1.14697e-05	-0.042551	0.00969507	1	rs6999852	3	.	MFHAS1	.	.	intergenic	15	15	5	15	3.392	1f	0	1	0
8:9336452:A:T	rs2034982	LOC157273;TNKS	FALSE	TRUE	8	9336452	T	A	0.2658	8.46478e-05	-0.039387	0.0100172	0.909238	rs6601317	3	.	MFHAS1	.	.	intergenic	15	15	5	15	3.23	1f	0	1	0
8:9336786:C:T	rs6601319	LOC157273;TNKS	FALSE	FALSE	8	9336786	C	T	0.2656	NA	NA	NA	0.906366	rs6601317	3	.	MFHAS1	.	.	intergenic	15	15	5	15	1.697	6	0	1	0
8:9337246:C:T	rs4840418	LOC157273;TNKS	FALSE	TRUE	8	9337246	C	T	0.2658	6.12543e-05	-0.0401635	0.0100182	0.909744	rs6601317	3	.	MFHAS1	.	.	intergenic	15	15	5	15	0.46	1f	0	1	0
8:9337379:A:G	rs4840419	LOC157273;TNKS	FALSE	TRUE	8	9337379	A	G	0.2658	6.12425e-05	-0.0401645	0.0100183	0.909474	rs6601317	3	.	MFHAS1	.	.	intergenic	15	15	5	15	1.89	1b	0	1	0
8:9338758:C:T	rs7828838	LOC157273;TNKS	FALSE	TRUE	8	9338758	C	T	0.2723	5.59779e-05	-0.0402218	0.00997981	0.920306	8:9330433_CAAACA_C	3	.	MFHAS1	.	.	intergenic	15	15	5	15	0.443	1f	0	1	0
8:9338947:A:G	rs7825357	LOC157273;TNKS	FALSE	TRUE	8	9338947	G	A	0.2729	5.63987e-05	-0.0401662	0.00997039	0.922621	8:9330433_CAAACA_C	3	.	MFHAS1	.	.	intergenic	15	15	5	15	0.37	1f	0	1	0
8:9339376:A:G	rs9987328	LOC157273;TNKS	FALSE	TRUE	8	9339376	A	G	0.2729	5.83471e-05	-0.0400889	0.00997101	0.923046	8:9330433_CAAACA_C	3	.	MFHAS1	.	.	intergenic	15	15	5	15	0.975	1f	0	1	0
8:9340895:C:T	rs6981126	LOC157273;TNKS	FALSE	TRUE	8	9340895	C	T	0.2718	6.65655e-05	-0.0398095	0.00997891	0.918535	8:9330433_CAAACA_C	3	.	MFHAS1	.	.	intergenic	15	15	5	15	13.04	1f	0	1	0
8:9353865:C:G	rs6997629	LOC157273;TNKS	FALSE	TRUE	8	9353865	C	G	0.3035	8.6411e-05	-0.0380882	0.00969913	0.848357	rs11249927	3	.	MFHAS1	.	.	intergenic	15	15	15	15	0.378	7	0	1	0
8:9355327:A:G	rs10099686	LOC157273;TNKS	FALSE	TRUE	8	9355327	A	G	0.4885	0.000552692	-0.0307732	0.00890796	0.608125	rs71537873	3	.	.	.	.	intergenic	15	15	15	15	2.074	1f	0	0	0
8:9355784:C:T	rs11249926	LOC157273;TNKS	FALSE	FALSE	8	9355784	T	C	0.4903	NA	NA	NA	0.603735	rs71537873	3	.	.	.	.	intergenic	15	15	15	15	11.8	1f	0	0	0
8:9355888:C:G	rs6601320	LOC157273;TNKS	TRUE	TRUE	8	9355888	C	G	0.3399	2.12342e-06	-0.0445961	0.00940217	1	rs6601320	3	.	MFHAS1;CLDN23	.	.	intergenic	15	15	15	15	16.88	1b	0	1	0
8:9356440:C:T	rs13268219	LOC157273;TNKS	TRUE	TRUE	8	9356440	C	T	0.3394	1.61719e-06	-0.0451563	0.00941128	1	rs13268219	3	.	MFHAS1;CLDN23	.	.	intergenic	15	15	15	15	1.356	1f	0	1	0
8:9356449:A:G	rs13257746	LOC157273;TNKS	TRUE	TRUE	8	9356449	A	G	0.3411	4.46705e-06	-0.0432178	0.00941548	1	rs13257746	3	.	MFHAS1;CLDN23	.	.	intergenic	15	15	15	15	0.033	1f	0	1	0
8:9356565:A:G	rs13261266	LOC157273;TNKS	FALSE	TRUE	8	9356565	G	A	0.3395	1.667e-06	-0.0451122	0.00941402	0.999548	rs13268219	3	.	MFHAS1;CLDN23	.	.	intergenic	15	15	15	15	0.041	1f	0	1	0
8:9356714:C:T	rs13267391	LOC157273;TNKS	TRUE	TRUE	8	9356714	T	C	0.3403	1.41896e-06	-0.0453878	0.00940821	1	rs13267391	3	.	MFHAS1;CLDN23	.	.	intergenic	15	15	15	15	2.292	1f	0	1	0
8:9356802:G:T	rs7830572	LOC157273;TNKS	TRUE	TRUE	8	9356802	G	T	0.3402	1.68519e-06	-0.0450673	0.00940895	1	rs7830572	3	.	MFHAS1;CLDN23	.	.	intergenic	15	15	15	15	2.582	1f	0	1	0
8:9356847:C:CATT	rs144432421	LOC157273;TNKS	TRUE	TRUE	8	9356847	CATT	C	0.3381	2.00522e-06	-0.0448102	0.00942424	1	rs144432421	3	.	MFHAS1;CLDN23	.	.	intergenic	15	15	15	15	1.272	1f	0	1	0
8:9356880:A:G	rs7827003	LOC157273;TNKS	FALSE	TRUE	8	9356880	G	A	0.4899	0.000580717	-0.0307092	0.00892397	0.606869	rs71537873	3	.	.	.	.	intergenic	15	15	15	15	3.119	1f	0	0	0
8:9357369:C:G	rs4557706	LOC157273;TNKS	TRUE	TRUE	8	9357369	C	G	0.34	1.48115e-06	-0.0453052	0.0094078	1	rs4557706	3	.	MFHAS1;CLDN23	.	.	intergenic	15	15	15	15	0.116	1f	0	1	0
8:9357378:C:CT	rs63377660	LOC157273;TNKS	TRUE	TRUE	8	9357378	CT	C	0.341	1.85114e-06	-0.0453612	0.00950776	1	rs63377660	3	.	MFHAS1;CLDN23	.	.	intergenic	15	15	15	15	0.675	.	0	1	0
8:9357393:C:T	rs4289817	LOC157273;TNKS	FALSE	TRUE	8	9357393	C	T	0.3401	1.48115e-06	-0.0453052	0.0094078	1	rs4557706	3	.	MFHAS1;CLDN23	.	.	intergenic	15	15	15	15	0.34	7	0	1	0
8:9357477:A:ATTTTAT	rs796924627	LOC157273;TNKS	TRUE	TRUE	8	9357477	ATTTTAT	A	0.3391	1.54926e-06	-0.0453937	0.00944379	1	rs796924627	3	.	.	.	.	intergenic	15	15	15	15	4.956	6	0	0	0
8:9357539:C:T	rs6981800	LOC157273;TNKS	TRUE	TRUE	8	9357539	T	C	0.3401	1.40704e-06	-0.0454006	0.00940758	1	rs4557706	3	.	MFHAS1;CLDN23	.	.	intergenic	15	15	15	15	0.187	7	0	1	0
8:9357821:A:G	rs4841160	LOC157273;TNKS	TRUE	TRUE	8	9357821	A	G	0.3393	1.12121e-06	-0.0458435	0.00941135	1	rs4841160	3	.	MFHAS1;CLDN23	.	.	intergenic	15	15	15	15	0.056	1f	0	1	0
8:9358245:C:T	rs7839316	LOC157273;TNKS	TRUE	TRUE	8	9358245	C	T	0.3374	9.71006e-07	-0.0461974	0.00942906	1	rs7839316	3	.	MFHAS1;CLDN23	.	.	intergenic	15	15	15	15	1.786	7	0	1	0
8:9359312:G:T	rs7821875	LOC157273;TNKS	FALSE	FALSE	8	9359312	T	G	0.3402	NA	NA	NA	0.994161	rs4841160	3	.	MFHAS1;CLDN23	.	.	intergenic	15	15	15	15	0.207	7	0	1	0
8:9359344:G:GT	8:9359344_GT_G	LOC157273;TNKS	TRUE	TRUE	8	9359344	G	GT	0.3601	3.66312e-06	-0.0436742	0.00943	1	8:9359344_GT_G	3	.	.	.	.	intergenic	15	15	15	15	0.613	6	0	0	0
8:9361262:A:AG	rs71537873	LOC157273;TNKS	TRUE	TRUE	8	9361262	AG	A	0.363	9.57646e-07	-0.0461651	0.00941709	1	rs71537873	3	.	.	.	.	intergenic	15	15	15	15	1.104	6	0	0	0
8:9361606:C:T	rs11249927	LOC157273;TNKS	TRUE	TRUE	8	9361606	T	C	0.3371	8.53747e-07	-0.046392	0.0094202	1	rs11249927	3	.	MFHAS1;CLDN23	.	.	intergenic	15	15	15	15	2.209	7	0	1	0
8:9363260:C:T	rs11249928	LOC157273;TNKS	TRUE	TRUE	8	9363260	C	T	0.3369	7.48093e-07	-0.0466211	0.00941735	1	rs11249928	3	.	MFHAS1;CLDN23	.	.	intergenic	15	15	15	15	3.124	7	0	1	0
8:9363654:A:T	rs6601321	LOC157273;TNKS	TRUE	TRUE	8	9363654	A	T	0.3316	5.38536e-07	-0.0474986	0.00947274	1	rs6601321	3	.	MFHAS1;CLDN23	.	.	intergenic	15	15	15	15	0.235	6	0	1	0
8:9364664:C:T	rs10107887	LOC157273;TNKS	TRUE	TRUE	8	9364664	C	T	0.3287	1.07389e-06	-0.0462703	0.00948235	1	rs10107887	3	.	MFHAS1	.	.	intergenic	15	15	15	15	0.065	7	0	1	0
8:9366178:C:G	rs4841163	LOC157273;TNKS	TRUE	TRUE	8	9366178	C	G	0.3375	7.28659e-07	-0.0467035	0.00942422	1	rs4841163	3	.	MFHAS1	.	.	intergenic	15	15	15	15	6.396	1f	0	1	0
8:9366312:A:G	rs7814570	LOC157273;TNKS	TRUE	TRUE	8	9366312	G	A	0.3362	4.68004e-07	-0.0475339	0.00942905	1	rs7814570	3	.	MFHAS1	.	.	intergenic	15	15	15	15	8.199	1d	0	1	0
8:9370559:C:T	rs10100760	LOC157273;TNKS	FALSE	TRUE	8	9370559	C	T	0.4125	1.98254e-05	-0.0390533	0.00914975	0.687128	8:9359344_GT_G	3	.	MFHAS1	.	.	intergenic	15	15	15	15	10.68	1f	0	1	0
11:1884342:A:G	rs2137320	LSP1	FALSE	FALSE	11	1884342	G	A	0.3915	NA	NA	NA	0.748604	rs4980379	4	LSP1	TNNT3	LSP1	.	intronic	7	7	15	7	4.837	1f	1	1	0
11:1887068:G:T	rs569550	LSP1	TRUE	TRUE	11	1887068	T	G	0.3859	3.85287e-06	0.0423	0.00915405	1	rs569550	4	LSP1	TNNT3	LSP1	.	ncRNA_intronic	5	7	5	14	6.848	1f	1	1	0
11:1888614:C:T	rs4980379	LSP1	TRUE	TRUE	11	1888614	C	T	0.3626	6.65584e-06	0.0418367	0.0092846	1	rs4980379	4	LSP1	.	.	.	intronic	5	7	5	14	1.242	4	1	0	0
11:1891722:C:T	rs686722	LSP1	TRUE	TRUE	11	1891722	C	T	0.3508	7.64244e-06	0.0415295	0.00927714	1	rs686722	4	LSP1	TNNT3	LSP1	.	exonic	1	1	1	14	3.101	1b	1	1	0
11:1892585:A:G	rs4980389	LSP1	FALSE	FALSE	11	1892585	G	A	0.376	NA	NA	NA	0.997154	rs4980386	4	LSP1	TNNT3	LSP1	.	UTR5	1	2	15	14	2.496	1b	1	1	0
11:1892930:A:G	rs562434	LSP1	TRUE	TRUE	11	1892930	G	A	0.3513	7.93006e-06	0.0414145	0.00926783	1	rs562434	4	LSP1	TNNT3	LSP1	.	intronic	5	2	15	14	1.186	1f	1	1	0
11:1894730:T:TGGAG	rs143957137	LSP1	FALSE	TRUE	11	1894730	T	TGGAG	0.3482	2.31642e-05	0.0400966	0.00947158	0.984579	rs562434	4	LSP1	.	.	.	intronic	5	5	15	14	8.305	2b	1	0	0
11:1895708:A:C	rs4980386	LSP1	TRUE	TRUE	11	1895708	C	A	0.3738	1.93947e-06	0.0438274	0.00920449	1	rs4980386	4	LSP1	TNNT3	LSP1	.	intronic	5	5	15	14	3.283	1b	1	1	0
11:1896957:C:G	rs588321	LSP1	TRUE	TRUE	11	1896957	G	C	0.3741	2.30806e-06	0.0435275	0.00920973	1	rs588321	4	LSP1	TNNT3	LSP1	.	intronic	7	7	15	14	3.955	1b	1	1	0
11:1898664:C:T	rs1973765	LSP1	TRUE	TRUE	11	1898664	T	C	0.3822	2.07922e-06	0.0436443	0.00919319	1	rs1973765	4	LSP1	TNNT3	LSP1	.	intronic	7	7	7	7	7.116	1f	1	1	0
11:1902475:A:G	rs620315	LSP1	TRUE	TRUE	11	1902475	G	A	0.3663	2.89919e-06	0.0436024	0.00931744	1	rs620315	4	LSP1;PRR33	TNNT3	LSP1	.	intronic	7	7	7	5	10.91	1f	1	1	0
11:1902768:A:G	rs621679	LSP1	TRUE	TRUE	11	1902768	G	A	0.3666	3.24585e-06	0.0433537	0.00931054	1	rs621679	4	LSP1;PRR33	TNNT3	LSP1	.	exonic	7	7	7	5	0.07	1f	1	1	0
11:1905292:C:T	rs661348	LSP1	FALSE	TRUE	11	1905292	T	C	0.4156	0.00354928	0.0266765	0.00914787	0.650656	rs686722	4	LSP1;PRR33	TNNT3	LSP1	.	intronic	5	4	15	15	6.7	1b	1	1	0
11:1907609:C:G	rs3781962	LSP1	FALSE	TRUE	11	1907609	C	G	0.3417	3.89882e-05	0.0387376	0.0094146	0.868023	rs686722	4	LSP1;PRR33	TNNT3	LSP1	.	intronic	5	5	15	15	1.473	1f	1	1	0
11:1914139:C:T	rs576603	LSP1	FALSE	TRUE	11	1914139	C	T	0.3689	3.94086e-05	0.0380629	0.00925618	0.862041	rs1973765	4	LSP1;PRR33	TNNT3	LSP1	.	downstream	1	15	15	15	1.253	1f	1	1	0
11:1943120:A:G	rs735955	LSP1	FALSE	TRUE	11	1943120	G	A	0.3475	4.30035e-05	0.0382635	0.00935095	0.813033	rs621679	4	TNNT3	TNNT3	LSP1	.	intronic	7	7	5	5	0.153	1f	1	1	0
11:1945884:A:G	rs3781956	LSP1	FALSE	TRUE	11	1945884	G	A	0.3441	7.06292e-05	0.0372749	0.00937668	0.799991	rs621679	4	TNNT3	TNNT3	LSP1	.	intronic	5	5	5	5	0.276	1f	1	1	0
11:1947425:C:G	rs542362	LSP1	FALSE	TRUE	11	1947425	C	G	0.3509	2.6751e-05	0.039153	0.00932034	0.820976	rs621679	4	TNNT3	TNNT3	LSP1	.	intronic	7	7	5	5	2.578	1f	1	1	0
11:1947575:A:C	rs540710	LSP1	FALSE	TRUE	11	1947575	C	A	0.3508	2.05041e-05	0.0397345	0.0093258	0.82138	rs621679	4	TNNT3	TNNT3	LSP1	.	intronic	7	7	5	5	0.998	1f	1	1	0
11:1949470:A:G	rs643753	LSP1	FALSE	TRUE	11	1949470	G	A	0.3508	1.41736e-05	0.0405254	0.00933203	0.800778	rs621679	4	TNNT3	TNNT3	LSP1	.	intronic	5	5	5	15	1.419	1f	1	1	0
15:99248018:C:T	rs4966014	IGF1R	FALSE	TRUE	15	99248018	T	C	0.2998	0.00424925	-0.0282146	0.00986699	0.722228	rs28657002	5	IGF1R	.	.	SYNM;LYSMD4:DKFZP779J2370;IGF1R	intronic	7	7	7	7	0.413	4	1	0	1
15:99249029:C:T	rs11858316	IGF1R	FALSE	TRUE	15	99249029	T	C	0.4047	0.00155372	-0.0289269	0.00913948	0.646226	rs28657002	5	IGF1R	IGF1R	.	SYNM;LYSMD4:DKFZP779J2370;IGF1R	intronic	7	7	7	7	4.537	1f	1	1	1
15:99251356:C:T	rs7174918	IGF1R	FALSE	TRUE	15	99251356	C	T	0.3227	0.00236474	-0.0290527	0.00955476	0.81271	rs28657002	5	IGF1R	IGF1R	.	SYNM;LYSMD4:DKFZP779J2370;IGF1R	intronic	6	6	7	7	12.51	4	1	0	1
15:99253965:A:G	rs8031839	IGF1R	FALSE	TRUE	15	99253965	A	G	0.3982	0.000365385	-0.0325326	0.00912628	0.667033	rs28657002	5	IGF1R	IGF1R	.	SYNM;LYSMD4:DKFZP779J2370;IGF1R	intronic	5	5	15	5	0.475	1f	1	1	1
15:99254194:C:T	rs7166890	IGF1R	FALSE	TRUE	15	99254194	C	T	0.3208	0.000894837	-0.0317719	0.00956313	0.833994	rs28657002	5	IGF1R	IGF1R	.	SYNM;LYSMD4:DKFZP779J2370;IGF1R	intronic	5	5	15	5	0.034	7	1	0	1
15:99254554:C:T	rs8032477	IGF1R	FALSE	TRUE	15	99254554	T	C	0.3983	0.000329805	-0.0327374	0.00911518	0.668458	rs28657002	5	IGF1R	IGF1R	.	SYNM;LYSMD4:DKFZP779J2370;IGF1R	intronic	5	5	9	5	0.568	1f	1	1	1
15:99255960:G:T	rs12906223	IGF1R	FALSE	TRUE	15	99255960	G	T	0.3929	0.000206709	-0.0338722	0.00912606	0.672732	rs28657002	5	IGF1R	IGF1R	.	SYNM;LYSMD4:DKFZP779J2370;IGF1R	intronic	7	5	15	7	2.487	1f	1	1	1
15:99256570:A:G	rs3803476	IGF1R	FALSE	TRUE	15	99256570	G	A	0.3806	0.000763368	-0.0308862	0.00917473	0.622905	rs28657002	5	IGF1R	IGF1R	.	SYNM;LYSMD4:DKFZP779J2370;IGF1R	intronic	7	7	7	7	6.581	1f	1	1	1
15:99258710:A:T	rs2018860	IGF1R	FALSE	TRUE	15	99258710	T	A	0.3905	0.00020508	-0.0339772	0.0091494	0.67421	rs28657002	5	IGF1R	IGF1R	.	SYNM;LYSMD4:DKFZP779J2370;IGF1R	intronic	7	7	7	2	0.772	1d	1	1	1
15:99259016:A:G	rs11634241	IGF1R	FALSE	TRUE	15	99259016	G	A	0.3557	0.000259812	-0.0340814	0.00932903	0.788578	rs28657002	5	IGF1R	IGF1R	.	SYNM;LYSMD4:DKFZP779J2370;IGF1R	intronic	7	7	7	7	1.435	1b	1	1	1
15:99263236:C:G	rs45579742	IGF1R	FALSE	TRUE	15	99263236	G	C	0.3155	0.000322524	-0.0343855	0.0095586	0.846099	rs55686521	5	IGF1R	IGF1R	.	SYNM;LYSMD4:DKFZP779J2370;IGF1R	intronic	7	7	7	7	9.427	4	1	0	1
15:99263274:C:T	rs8038015	IGF1R	FALSE	TRUE	15	99263274	T	C	0.3759	0.000342842	-0.0329857	0.00921028	0.732217	rs28657002	5	IGF1R	IGF1R	.	SYNM;LYSMD4:DKFZP779J2370;IGF1R	intronic	7	7	7	7	1.652	1d	1	1	1
15:99263801:A:G	rs11857366	IGF1R	FALSE	FALSE	15	99263801	G	A	0.3932	NA	NA	NA	0.674643	rs28657002	5	IGF1R	IGF1R	.	SYNM;LYSMD4:DKFZP779J2370;IGF1R	intronic	7	5	7	7	2.486	1b	1	1	1
15:99264767:A:C	rs28684460	IGF1R	FALSE	TRUE	15	99264767	C	A	0.3147	0.000349774	-0.0342247	0.00957023	0.848376	rs55686521	5	IGF1R	IGF1R	.	SYNM;LYSMD4:DKFZP779J2370;IGF1R	intronic	7	5	7	7	2.197	4	1	0	1
15:99267568:C:G	rs4965428	IGF1R	FALSE	TRUE	15	99267568	C	G	0.392	0.000185527	-0.0342234	0.00915336	0.679126	rs28657002	5	IGF1R	IGF1R	.	SYNM;LYSMD4:DKFZP779J2370;IGF1R	intronic	5	5	5	7	2.736	1b	1	1	1
15:99268030:A:G	rs932071	IGF1R	FALSE	TRUE	15	99268030	G	A	0.3143	0.000500089	-0.0334034	0.0095946	0.852442	rs55686521	5	IGF1R	IGF1R	.	SYNM;LYSMD4:DKFZP779J2370;IGF1R	intronic	7	7	7	7	4.148	1f	1	1	1
15:99268259:C:T	rs4616271	IGF1R	FALSE	TRUE	15	99268259	C	T	0.3139	0.000447345	-0.0337076	0.0095999	0.854664	rs55686521	5	IGF1R	IGF1R	.	SYNM;LYSMD4:DKFZP779J2370;IGF1R	intronic	7	7	7	7	1.616	1f	1	1	1
15:99268850:C:G	rs4965430	IGF1R	FALSE	TRUE	15	99268850	G	C	0.3716	9.32167e-05	-0.0360929	0.00923404	0.746873	rs28657002	5	IGF1R	IGF1R	.	SYNM;LYSMD4:DKFZP779J2370;IGF1R	intronic	5	7	7	7	0.12	1b	1	1	1
15:99269878:A:T	rs28657002	IGF1R	TRUE	TRUE	15	99269878	T	A	0.3118	1.4308e-05	-0.0417829	0.00962621	1	rs28657002	5	IGF1R	IGF1R	.	SYNM;LYSMD4:DKFZP779J2370;IGF1R	intronic	7	5	5	7	2.942	7	1	1	1
15:99270441:C:T	rs55686521	IGF1R	TRUE	TRUE	15	99270441	T	C	0.312	1.45109e-05	-0.0417514	0.00962583	1	rs55686521	5	IGF1R	IGF1R	.	SYNM;LYSMD4:DKFZP779J2370;IGF1R	intronic	7	5	5	7	17.09	1b	1	1	1
15:99270784:G:GCTTGGGTGTCT	rs776080545	IGF1R	FALSE	TRUE	15	99270784	GCTTGGGTGTCT	G	0.2947	4.19651e-05	-0.0402267	0.00981707	0.937626	rs55686521	5	IGF1R	IGF1R	.	SYNM;LYSMD4:DKFZP779J2370;IGF1R	intronic	7	5	7	2	4.715	.	1	1	1
15:99271135:A:G	rs6598541	IGF1R	FALSE	TRUE	15	99271135	G	A	0.3577	2.15189e-05	-0.0395692	0.00931067	0.812977	rs28657002	5	IGF1R	IGF1R	.	SYNM;LYSMD4:DKFZP779J2370;IGF1R	intronic	7	7	7	7	8.643	1f	1	1	1
15:99271685:A:G	rs62024488	IGF1R	FALSE	TRUE	15	99271685	A	G	0.3167	3.54043e-05	-0.0396455	0.00958349	0.977627	rs875686	5	IGF1R	IGF1R	.	SYNM;LYSMD4:DKFZP779J2370;IGF1R	intronic	7	7	7	2	1.901	1f	1	1	1
15:99272519:A:T	rs875686	IGF1R	TRUE	TRUE	15	99272519	T	A	0.3117	1.09783e-05	-0.0423431	0.00962682	1	rs875686	5	IGF1R	IGF1R	.	SYNM;LYSMD4:DKFZP779J2370;IGF1R	intronic	7	7	7	2	2.902	1d	1	1	1
15:99272663:A:G	rs907799	IGF1R	TRUE	TRUE	15	99272663	A	G	0.3117	1.01564e-05	-0.0425168	0.00962935	1	rs875686	5	IGF1R	IGF1R	.	SYNM;LYSMD4:DKFZP779J2370;IGF1R	intronic	7	7	7	2	1.884	1f	1	1	1
15:99273032:C:T	rs11633717	IGF1R	FALSE	TRUE	15	99273032	T	C	0.3162	2.63882e-05	-0.0403032	0.00958709	0.979495	rs907799	5	IGF1R	IGF1R	.	SYNM;LYSMD4:DKFZP779J2370;IGF1R	intronic	7	7	7	7	0.768	1f	1	1	1
15:99273075:C:T	rs7166287	IGF1R	FALSE	TRUE	15	99273075	T	C	0.3578	2.3448e-05	-0.0393935	0.0093116	0.813014	rs907799	5	IGF1R	IGF1R	.	SYNM;LYSMD4:DKFZP779J2370;IGF1R	intronic	7	7	7	7	3.33	1a	1	1	1
15:99274326:C:T	rs4966019	IGF1R	FALSE	TRUE	15	99274326	T	C	0.3618	3.7423e-05	-0.0383054	0.00928821	0.7956	rs907799	5	IGF1R	IGF1R	.	SYNM;LYSMD4:DKFZP779J2370;IGF1R	intronic	5	5	5	7	14.08	1f	1	1	1
15:99275008:A:C	rs11633294	IGF1R	TRUE	TRUE	15	99275008	C	A	0.3111	1.13896e-05	-0.0422874	0.00963167	1	rs11633294	5	IGF1R	IGF1R	.	SYNM;LYSMD4:DKFZP779J2370;IGF1R	intronic	7	7	7	2	1.891	1f	1	1	1
15:99276257:C:G	rs67291025	IGF1R	FALSE	TRUE	15	99276257	C	G	0.3164	2.44268e-05	-0.0404605	0.00958469	0.978804	rs62024491	5	IGF1R	IGF1R	.	SYNM;LYSMD4:DKFZP779J2370;IGF1R	intronic	7	7	7	7	4.511	1f	1	1	1
15:99276293:A:G	rs62024490	IGF1R	FALSE	TRUE	15	99276293	A	G	0.3162	2.49649e-05	-0.0404088	0.00958362	0.979262	rs62024491	5	IGF1R	IGF1R	.	SYNM;LYSMD4:DKFZP779J2370;IGF1R	intronic	7	7	7	7	3.148	1f	1	1	1
15:99276297:A:G	rs62024491	IGF1R	TRUE	TRUE	15	99276297	G	A	0.3116	9.43338e-06	-0.0426468	0.00962399	1	rs62024491	5	IGF1R	IGF1R	.	SYNM;LYSMD4:DKFZP779J2370;IGF1R	intronic	7	7	7	7	0.398	1f	1	1	1
15:99276521:G:T	rs59646751	IGF1R	FALSE	TRUE	15	99276521	G	T	0.3109	9.03891e-05	-0.037812	0.00965548	0.964072	rs62024491	5	IGF1R	IGF1R	.	SYNM;LYSMD4:DKFZP779J2370;IGF1R	intronic	7	7	7	7	1.924	1f	1	1	1
15:99280254:A:G	rs907808	IGF1R	FALSE	FALSE	15	99280254	A	G	0.3066	NA	NA	NA	0.920786	rs62024491	5	IGF1R	IGF1R	.	SYNM;IGF1R	intronic	7	5	7	7	2.118	1f	1	1	1
15:99281188:C:T	rs62024526	IGF1R	FALSE	TRUE	15	99281188	C	T	0.2902	0.000290607	-0.0356999	0.00984988	0.864563	rs11633294	5	IGF1R	IGF1R	.	SYNM;IGF1R	intronic	7	7	5	7	1.476	4	1	0	1
15:99281192:C:T	rs1976668	IGF1R	FALSE	TRUE	15	99281192	T	C	0.3532	0.000112493	-0.0360757	0.00933887	0.736111	rs11633294	5	IGF1R	IGF1R	.	SYNM;IGF1R	intronic	7	7	5	7	1.393	1f	1	1	1
15:99281289:A:G	rs28733344	IGF1R	FALSE	TRUE	15	99281289	A	G	0.3063	4.54236e-05	-0.0393555	0.00964783	0.920814	rs907799	5	IGF1R	IGF1R	.	SYNM;IGF1R	intronic	7	7	5	7	0.646	1f	1	1	1
15:99281833:C:G	rs1567811	IGF1R	FALSE	TRUE	15	99281833	G	C	0.3191	2.65101e-05	-0.0399521	0.00950594	0.862085	rs62024491	5	IGF1R	IGF1R	.	SYNM;IGF1R	intronic	7	5	5	5	0.273	1f	1	1	1
15:99282558:A:G	rs3743263	IGF1R	FALSE	TRUE	15	99282558	G	A	0.3192	3.25591e-05	-0.0395306	0.00951157	0.861601	rs62024491	5	IGF1R	IGF1R	.	SYNM;IGF1R	intronic	7	5	5	7	0.724	1d	1	1	1
15:99282587:A:G	rs3743264	IGF1R	FALSE	TRUE	15	99282587	A	G	0.3196	2.67648e-05	-0.0399182	0.00950278	0.863695	rs62024491	5	IGF1R	IGF1R	.	SYNM;IGF1R	intronic	7	5	5	7	1.145	1d	1	1	1
15:99283918:A:G	rs1007212	IGF1R	FALSE	TRUE	15	99283918	A	G	0.3196	3.05666e-05	-0.0396397	0.00950483	0.863849	rs62024491	5	IGF1R	IGF1R	.	SYNM;IGF1R	intronic	5	5	5	7	1.138	1f	1	1	1
15:99284074:C:T	rs2871974	IGF1R	FALSE	TRUE	15	99284074	T	C	0.363	2.77553e-05	-0.0388339	0.00926284	0.790786	rs62024491	5	IGF1R	IGF1R	.	SYNM;IGF1R	intronic	5	5	5	7	2.969	1f	1	1	1
15:99284277:A:AT	rs199654172	IGF1R	FALSE	TRUE	15	99284277	A	AT	0.3182	2.422e-05	-0.0402614	0.00953321	0.859964	rs62024491	5	IGF1R	IGF1R	.	SYNM;IGF1R	intronic	5	5	5	7	0.514	2a	1	1	1
15:99284652:G:T	rs8037467	IGF1R	FALSE	TRUE	15	99284652	T	G	0.3072	3.80347e-05	-0.0397239	0.00964093	0.915635	rs62024491	5	IGF1R	IGF1R	.	SYNM;IGF1R	intronic	7	5	5	7	6.668	1f	1	1	1
15:99284680:A:G	rs4966020	IGF1R	FALSE	TRUE	15	99284680	A	G	0.3534	0.000134808	-0.0356222	0.00932883	0.737225	rs62024491	5	IGF1R	IGF1R	.	SYNM;IGF1R	intronic	7	5	5	7	1.468	1f	1	1	1
15:99285056:C:T	rs4966021	IGF1R	FALSE	TRUE	15	99285056	T	C	0.3642	3.70047e-05	-0.038243	0.00926726	0.786714	rs62024491	5	IGF1R	IGF1R	.	SYNM;IGF1R	intronic	7	5	5	7	1.437	1f	1	1	1
15:99285115:A:G	rs45490892	IGF1R	FALSE	TRUE	15	99285115	A	G	0.3072	4.08633e-05	-0.0395677	0.00964179	0.915408	rs62024491	5	IGF1R	IGF1R	.	SYNM;IGF1R	intronic	7	5	5	7	0.11	1f	1	1	1
15:99286284:A:G	rs4966022	IGF1R	FALSE	TRUE	15	99286284	G	A	0.3171	5.17792e-05	-0.0386392	0.00954377	0.864188	rs11633294	5	IGF1R	IGF1R	.	SYNM;IGF1R	intronic	5	5	5	7	2.885	6	1	1	1
15:99286980:A:G	rs61168554	IGF1R	FALSE	TRUE	15	99286980	A	G	0.3483	0.00138241	-0.0302333	0.00945114	0.753017	rs62024491	5	IGF1R	IGF1R	.	SYNM;IGF1R	intronic	7	7	7	7	5.767	1f	1	1	1
15:99287375:C:T	rs12908437	IGF1R	FALSE	TRUE	15	99287375	C	T	0.3671	0.000258291	-0.0339495	0.00928908	0.771066	rs11633294	5	IGF1R	IGF1R	.	SYNM;IGF1R	intronic	7	7	7	7	4.802	1f	1	1	1
15:99287474:A:G	rs62024530	IGF1R	FALSE	TRUE	15	99287474	G	A	0.31	0.000301551	-0.0348328	0.00963612	0.887349	rs11633294	5	IGF1R	IGF1R	.	SYNM;IGF1R	intronic	7	7	7	7	2.876	4	1	0	1
15:99288559:C:T	rs57516305	IGF1R	FALSE	TRUE	15	99288559	C	T	0.3103	0.000387671	-0.034238	0.00964683	0.889233	rs11633294	5	IGF1R	IGF1R	.	SYNM;IGF1R	intronic	7	7	7	7	7.759	1f	1	1	1
15:99289607:C:G	rs59350108	IGF1R	FALSE	TRUE	15	99289607	G	C	0.3427	0.00101982	-0.0310727	0.0094571	0.763132	rs11633294	5	IGF1R	IGF1R	.	SYNM;IGF1R	intronic	7	7	7	7	4.759	1f	1	1	1
15:99289638:C:G	rs2137683	IGF1R	FALSE	TRUE	15	99289638	G	C	0.3669	0.000266966	-0.0338911	0.00929468	0.770722	rs11633294	5	IGF1R	IGF1R	.	SYNM;IGF1R	intronic	7	7	7	7	0.459	1f	1	1	1
15:99290500:A:C	rs62024533	IGF1R	FALSE	TRUE	15	99290500	A	C	0.311	0.000311802	-0.0348043	0.00965139	0.891783	rs62024491	5	IGF1R	IGF1R	.	SYNM;IGF1R	intronic	5	5	15	5	1.27	1f	1	1	1
15:99290751:C:T	rs62024534	IGF1R	FALSE	TRUE	15	99290751	T	C	0.3102	0.000340503	-0.0346012	0.00965652	0.889139	rs62024491	5	IGF1R	.	.	SYNM;IGF1R	intronic	5	5	15	5	6.591	5	1	0	1
15:99290793:A:G	rs62024535	IGF1R	FALSE	TRUE	15	99290793	A	G	0.3102	0.000340503	-0.0346012	0.00965652	0.889125	rs62024491	5	IGF1R	.	.	SYNM;IGF1R	intronic	5	5	15	5	10.55	5	1	0	1
15:99290975:A:G	rs11632952	IGF1R	FALSE	TRUE	15	99290975	A	G	0.3101	0.000293472	-0.0349773	0.0096573	0.889302	rs62024491	5	IGF1R	.	.	SYNM;IGF1R	intronic	5	5	15	5	0.401	5	1	0	1
15:99292805:A:C	rs7166999	IGF1R	FALSE	TRUE	15	99292805	C	A	0.3541	0.00054275	-0.0324607	0.00938312	0.726747	rs907799	5	IGF1R	.	.	SYNM;IGF1R	intronic	5	5	15	7	17.46	1b	1	1	1
15:99293056:A:G	rs6598542	IGF1R	FALSE	TRUE	15	99293056	A	G	0.3545	0.000593815	-0.0322211	0.00937976	0.721532	rs907799	5	IGF1R	.	.	SYNM;IGF1R	intronic	5	5	15	7	5.749	1f	1	1	1
15:99293552:A:G	rs6598543	IGF1R	FALSE	TRUE	15	99293552	G	A	0.353	0.000611368	-0.0321846	0.00939077	0.72498	rs907799	5	IGF1R	.	.	SYNM;IGF1R	intronic	5	5	15	7	1.976	1f	1	1	1
15:99294355:C:T	rs12898337	IGF1R	FALSE	TRUE	15	99294355	C	T	0.3522	0.000576275	-0.0323734	0.00940186	0.725462	rs907799	5	IGF1R	.	.	SYNM;IGF1R	intronic	5	5	15	5	2.072	1f	1	1	1
15:99294452:C:T	rs12898502	IGF1R	FALSE	TRUE	15	99294452	C	T	0.3198	0.000178814	-0.0358623	0.00956796	0.843376	rs907799	5	IGF1R	.	.	SYNM;IGF1R	intronic	5	5	15	5	0.596	4	1	0	1
15:99295570:A:G	rs4966024	IGF1R	FALSE	TRUE	15	99295570	A	G	0.3525	0.000311924	-0.0339269	0.00940834	0.727737	rs907799	5	IGF1R	.	.	SYNM;IGF1R	intronic	5	5	5	5	1.414	1f	1	1	1
15:99295650:C:T	rs12911273	IGF1R	FALSE	TRUE	15	99295650	T	C	0.3529	0.000266619	-0.0343422	0.0094175	0.727868	rs907799	5	IGF1R	.	.	SYNM;IGF1R	intronic	5	5	5	5	1.485	1f	1	1	1
15:99295916:G:GA	rs60896795	IGF1R	FALSE	TRUE	15	99295916	GA	G	0.3187	0.000284585	-0.0350107	0.00964529	0.843865	rs62024491	5	IGF1R	.	.	SYNM;IGF1R	intronic	5	5	5	5	0.749	5	1	0	1

### Sheet: Genes
ensg (version 83.38)	symbol	chr	start	end	strand	entrezID	HGNC-approved	HGNC ID	Alternative symbols	Lo-siRF locus	pLI	ncRVIS	posMap lo-siRF-prioritized SNVs	posMap LD-linked SNVs	eqtlMap lo-siRF-prioritized SNVs	eqtlMap LD-linked SNVs	ciMap lo-siRF-prioritized SNVs	ciMap LD-linked SNVs	eqtlMapminP	eqtlMapminQ	eqtlMapts	eqtlDirection	LV chromatin state	MinRDB	MaxCADD	minGwasP
ENSG00000128655	PDE11A	2	178487980	178973066	-1	50940	PDE11A	HGNC:8773	PPNAD2	TTN	4.16725e-31	1.15977	0	0	0	0	0	1	NA	NA	NA	NA	5	6	4.027	1.53174e-05
ENSG00000155636	RBM45	2	178977151	179003738	1	129831	RBM45	HGNC:24468	DRB1; FLJ44612	TTN	0.000125349	-0.549454	0	0	0	0	0	1	NA	NA	NA	NA	5	6	4.027	1.53174e-05
ENSG00000180228	PRKRA	2	179296141	179316239	-1	8575	PRKRA	HGNC:9438	PACT;RAX;HSD14;DYT16	TTN	0.154542	1.65172	0	1	0	0	0	20	NA	NA	NA	NA	1,4,5	1f	25.2	1.54928e-11
ENSG00000204311	PJVK	2	179316163	179326117	1	494513	PJVK	HGNC:29502	DFNB59	TTN	1.07044e-05	-0.00220031	0	0	0	0	0	20	NA	NA	NA	NA	1,4,5	1f	25.2	1.54928e-11
ENSG00000079150	FKBP7	2	179328391	179343327	-1	51661	FKBP7	HGNC:3723	FKBP23	TTN	3.15602e-05	-1.11758	0	0	41	55	0	0	1.30219e-08	6.2981e-13	GTEx/v8/Heart_Atrial_Appendage:GTEx/v8/Heart_Left_Ventricle:GTEx/v8/Muscle_Skeletal	-	3,4,5,6	1b	25.5	1.46243e-13
ENSG00000116095	PLEKHA3	2	179345195	179381189	1	65977	PLEKHA3	HGNC:14338	FAPP1	TTN	0.0229787	-0.310486	0	14	0	1	0	0	0.000273073	0.000515118	GTEx/v8/Muscle_Skeletal	NA	1,4,5	1f	15.12	1.54928e-11
ENSG00000155657	TTN	2	179390716	179695529	-1	7273	TTN	HGNC:12403	CMD1G;CMPD4;FLJ32040;TMD;CMH9;LGMD2J;MYLK5	TTN	1.21111e-32	-0.562315	54	161	0	0	52	113	NA	NA	NA	NA	1,3,4,5,6,7,8,15	1a	25.5	1.46243e-13
ENSG00000163492	CCDC141	2	179694484	179914813	-1	285025	CCDC141	HGNC:26821	FLJ39502; CAMDI	CCDC141	1.42762e-09	NA	65	86	6	16	41	106	3.77832e-10	9.43297e-10	GTEx/v8/Muscle_Skeletal	+	1,3,4,5,6,7,8,15	1a	27.3	3.67172e-11
ENSG00000146374	RSPO3	6	127439749	127518910	1	84870	RSPO3	HGNC:20866	THSD2; FLJ14440	MIR588;RSPO3	0.0439763	NA	0	0	0	0	34	107	NA	NA	NA	NA	14,15	1d	20.2	2.44069e-07
ENSG00000118518	RNF146	6	127587755	127609712	1	81847	RNF146	HGNC:21336	DKFZp434O1427;Dactylidin;DJ351K20.1	MIR588;RSPO3	0.445213	-0.181265	0	0	0	0	5	41	NA	NA	NA	NA	15	1d	16.96	2.44069e-07
ENSG00000093144	ECHDC1	6	127609855	127664754	-1	55862	ECHDC1	HGNC:21489	DJ351K20.2	MIR588;RSPO3	6.03175e-05	0.227821	0	0	0	0	5	41	NA	NA	NA	NA	15	1d	16.96	2.44069e-07
ENSG00000253958	CLDN23	8	8559448	8561616	1	137075	CLDN23	HGNC:17591	CLDNL	LOC157273;TNKS	2.46842e-05	1.93902	0	0	19	3	0	0	2.95452e-05	1.33858e-05	GTEx/v8/Heart_Left_Ventricle	+	14,15	1b	16.88	4.80147e-07
ENSG00000147324	MFHAS1	8	8640864	8751155	-1	9258	MFHAS1	HGNC:16982	MASL1; LRRC65	LOC157273;TNKS	2.2282e-05	0.955184	0	0	61	22	0	0	8.60282e-07	2.21586e-22	GTEx/v8/Heart_Atrial_Appendage:GTEx/v8/Muscle_Skeletal	+	5,12,14,15	1b	16.88	3.84663e-07
ENSG00000173273	TNKS	8	9413424	9639856	1	8658	TNKS	HGNC:11941	TIN1;TINF1;TNKS1;PARP-5a;PARP5A;pART5;ARTD5	LOC157273;TNKS	0.777116	1.63727	0	0	0	0	23	5	NA	NA	NA	NA	14	1d	5.752	6.07739e-07
ENSG00000130592	LSP1	11	1874200	1913497	1	4046	LSP1	HGNC:6707	WP34	LSP1	0.259642	0.263367	9	6	0	0	0	0	NA	NA	NA	NA	1,5,7	1b	10.91	1.93947e-06
ENSG00000184682	PRR33	11	1910375	1912084	-1	102724536	PRR33	HGNC:35118	C11orf89; LOC728008	LSP1	NA	NA	2	3	0	0	0	0	NA	NA	NA	NA	1,5,7	1b	10.91	2.89919e-06
ENSG00000130595	TNNT3	11	1940792	1959936	1	7140	TNNT3	HGNC:11950	AMCD2B;DA2B;FSSV;DKFZp779M2348	LSP1	0.00472932	-0.444655	0	5	8	10	0	0	4.24419e-14	1.95957e-09	GTEx/v8/Heart_Atrial_Appendage:GTEx/v8/Heart_Left_Ventricle:GTEx/v8/Muscle_Skeletal	-	1,5,7	1b	10.91	1.93947e-06
ENSG00000140443	IGF1R	15	99192200	99507759	1	3480	IGF1R	HGNC:5465	JTK13;CD221;IGFIR;MGC18216;IGFR	IGF1R	0.552974	0.346634	6	60	6	48	6	60	6.02432e-10	8.53473e-06	GTEx/v8/Heart_Left_Ventricle	+	5,6,7	1a	17.46	9.43338e-06
ENSG00000182253	SYNM	15	99638420	99675798	1	23336	SYNM	HGNC:24466	DMN;KIAA0353;SYN	IGF1R	2.32891e-12	NA	0	0	0	0	6	60	NA	NA	NA	NA	5,6,7	1a	17.46	9.43338e-06
ENSG00000183060	LYSMD4	15	100255902	100273766	-1	145748	LYSMD4	HGNC:26571	FLJ33008	IGF1R	1.73218e-05	0.222496	0	0	0	0	6	27	NA	NA	NA	NA	5,6,7	1a	17.09	9.43338e-06
